# SARS-CoV-2 susceptibility and *ACE2* gene variations within diverse ethnic backgrounds

**DOI:** 10.1101/2021.08.18.21261804

**Authors:** Nirmal Vadgama, Alexander Kreymerman, Jackie Campbell, Olga Shamardina, Christiane Brugger, Genomics England Research Consortium, Richard T. Lee, Christopher J. Penkett, Casey A. Gifford, Mark Mercola, Jamal Nasir, Ioannis Karakikes

## Abstract

**Background:** Host genetics play a major role in COVID-19 susceptibility and severity. Here, we analyse an ethnically diverse cohort of National Health Service (NHS) patients in the United Kingdom (UK) to assess the association between variants in the *ACE2* locus and COVID-19 risk.

**Methods:** We analysed whole-genome sequencing (WGS) data of 6,274 participants who were tested for SARS-CoV-2 from the UK’s 100,000 Genomes Project (100KGP) for the presence of *ACE2* coding variants and expression quantitative trait loci (eQTLs).

**Findings:** We identified a splice site variant (rs2285666) associated with increased ACE2 expression with an overrepresentation in SARS-CoV-2 positive patients relative to 100KGP controls (p = .015), and in hospitalised European patients relative to outpatients in intra-ethnic comparisons (p = .029). We also compared the prevalence of 288 eQTLs, of which 23 were enriched in SARS-CoV-2 positive patients. The eQTL rs12006793 had the largest effect size (d = 0.91), which decreases ACE2 expression and is more prevalent in controls, thus potentially reducing risk of COVID-19. We identified three novel nonsynonymous variants predicted to alter ACE2 function, and showed that three variants (p.K26R, p.H378R, p.Y515N) alter receptor affinity for the viral Spike (S) protein. Variants p.K26R and p.N720D are more prevalent in the European population (p < .001), but Y497H is less prevalent compared to East Asians (p = .020).

**Interpretation:** Our results demonstrate that the spectrum of genetic variants in *ACE2* may inform risk stratification of COVID-19 patients and could partially explain the differences in disease susceptibility and severity among different ethnic groups.

**Funding:** The 100KGP is funded by the National Institute for Health Research and NHS England. Funding was also obtained from Stanford University, Palo Alto.

## Supplementary Tables for "SARS-CoV-2 susceptibility and *ACE2* gene variations within diverse ethnic backgrounds"

### Sheet: Table S1_Cohort summary
Table S1: cohort summary of SARS-CoV-2 tested patients
		(-)SARS-CoV-2	(+)SARS-CoV-2	IN-Patient	OUT-Patient	% IN-Patient
Total		4437	1837	426	1411
SEX	Male	1896	786	184	602	23.4097
	Female	2538	1051	242	809	23.0257
	Unknown	3	0	0	0	0
Ethnicity	EUR	3483	1254 (68.3%)	289	965	23.0463
	AFR	146	49 (2.7%)	22	27	44.898
	SAS	335	322 (17.5%)	52	270	16.1491
	EAS	40	15 (0.8%)	7	8	46.6667
	AMR	16	4 (0.2%)	1	3	25
	OTH	417	193 (10.5%)	55	138	28.4974
	EUR v SAS	EUR v AFR	EUR v EAS	EUR v OTH	SAS v AFR	SAS v EAS	SAS v OTH	AFR v EAS	AFR v OTH	EAS v OTH
Chi-square Value	7.18839	12.3919	4.62403	2.74263	22.013	9.24232	11.1788	0.0144982	4.84519	4.84519
Degrees of Freedom	1	1	1	1	1	1	1	1	1	1
P value	0.00733766	0.000431208	0.031527	0.097704	2.70805e-06	0.00236485	0.00082739	0.90416	0.0277233	0.0277233
Rows X Columns	2 X 2	2 X 2	2 X 2	2 X 2	2 X 2	2 X 2	2 X 2	2 X 2	2 X 2	2 X 2

### Sheet: Table S2_ACE2 coding 100KGP
Table S2: ACE2 coding variants in 100KGP unrelated controls. Witin each ethnicity, the allele number (AN) and allele count (AC) is stated for males and females. Allele frequency (AF) is calculated using AN and AC values.
Chr	Pos (hg38)	Ref	Alt	AC_100KGP_ALL	AN_100KGP_ALL	AF_100KGP_ALL	AC_EUR	AN_EUR	AF_EUR	AC_EUR_Male	AN_EUR_Male	AF_EUR_Male	AC_EUR_Female	AN_EUR_Female	AF_EUR_Female	AC_SAS	AN_SAS	AF_SAS	AC_SAS_Male	AN_SAS_Male	AF_SAS_Male	AC_SAS_Female	AN_SAS_Female	AF_SAS_Female	AC_AFR	AN_AFR	AF_AFR	AC_AFR_Male	AN_AFR_Male	AF_AFR_Male	AC_AFR_Female	AN_AFR_Female	AF_AFR_Female	AC_AMR	AN_AMR	AF_AMR	AC_AMR_Male	AN_AMR_Male	AF_AMR_Male	AC_AMR_Female	AN_AMR_Female	AF_AMR_Female	AC_EAS	AN_EAS	AF_EAS	AC_EAS_Male	AN_EAS_Male	AF_EAS_Male	AC_EAS_Female	AN_EAS_Female	AF_EAS_Female	Consequence	IMPACT	HGVSc	Existing_variation	Variant_class
chrX	15600890	G	A	3	57348	5.23122e-05	3	49274	6.0884e-05	0	14544	0	3	34730	8.63806e-05	0	5091	0	0	1633	0	0	3458	0	0	1936	0	0	596	0	0	1340	0	0	543	0	0	171	0	0	372	0	0	504	0	0	122	0	0	382	0	missense_variant	MODERATE	ENST00000427411.1:c.22C>T	rs201035388	SNV
chrX	15600858	C	A	0	57348	0	0	49274	0	0	14544	0	0	34730	0	0	5091	0	0	1633	0	0	3458	0	0	1936	0	0	596	0	0	1340	0	0	543	0	0	171	0	0	372	0	0	504	0	0	122	0	0	382	0	missense_variant	MODERATE	ENST00000427411.1:c.54G>T	COSV53024022	SNV
chrX	15600857	A	G	6	57348	0.000104624	0	49274	0	0	14544	0	0	34730	0	0	5091	0	0	1633	0	0	3458	0	6	1936	0.00309917	3	596	0.00503356	3	1340	0.00223881	0	543	0	0	171	0	0	372	0	0	504	0	0	122	0	0	382	0	missense_variant	MODERATE	ENST00000427411.1:c.55T>C	rs73635825	SNV
chrX	15600835	T	C	368	57348	0.00641696	350	49274	0.00710314	96	14544	0.00660066	254	34730	0.00731356	14	5091	0.00274995	2	1633	0.00122474	12	3458	0.00347021	3	1936	0.00154959	1	596	0.00167785	2	1340	0.00149254	1	543	0.00184162	0	171	0	1	372	0.00268817	0	504	0	0	122	0	0	382	0	missense_variant	MODERATE	ENST00000427411.1:c.77A>G	rs4646116	SNV
chrX	15600820	T	C	1	57348	1.74374e-05	0	49274	0	0	14544	0	0	34730	0	1	5091	0.000196425	1	1633	0.00061237	0	3458	0	0	1936	0	0	596	0	0	1340	0	0	543	0	0	171	0	0	372	0	0	504	0	0	122	0	0	382	0	missense_variant	MODERATE	ENST00000427411.1:c.92A>G		SNV
chrX	15600809	C	T	1	57348	1.74374e-05	1	49274	2.02947e-05	0	14544	0	1	34730	2.87936e-05	0	5091	0	0	1633	0	0	3458	0	0	1936	0	0	596	0	0	1340	0	0	543	0	0	171	0	0	372	0	0	504	0	0	122	0	0	382	0	missense_variant	MODERATE	ENST00000427411.1:c.103G>A	rs1348114695	SNV
chrX	15600805	G	A	1	57348	1.74374e-05	0	49274	0	0	14544	0	0	34730	0	0	5091	0	0	1633	0	0	3458	0	1	1936	0.000516529	0	596	0	1	1340	0.000746269	0	543	0	0	171	0	0	372	0	0	504	0	0	122	0	0	382	0	missense_variant	MODERATE	ENST00000427411.1:c.107C>T		SNV
chrX	15600790	T	C	1	57348	1.74374e-05	0	49274	0	0	14544	0	0	34730	0	1	5091	0.000196425	0	1633	0	1	3458	0.000289185	0	1936	0	0	596	0	0	1340	0	0	543	0	0	171	0	0	372	0	0	504	0	0	122	0	0	382	0	missense_variant	MODERATE	ENST00000427411.1:c.122A>G		SNV
chrX	15600784	C	T	4	57348	6.97496e-05	3	49274	6.0884e-05	1	14544	6.87569e-05	2	34730	5.75871e-05	0	5091	0	0	1633	0	0	3458	0	0	1936	0	0	596	0	0	1340	0	1	543	0.00184162	0	171	0	1	372	0.00268817	0	504	0	0	122	0	0	382	0	missense_variant	MODERATE	ENST00000427411.1:c.128G>A		SNV
chrX	15600760	T	C	1	57348	1.74374e-05	1	49274	2.02947e-05	1	14544	6.87569e-05	0	34730	0	0	5091	0	0	1633	0	0	3458	0	0	1936	0	0	596	0	0	1340	0	0	543	0	0	171	0	0	372	0	0	504	0	0	122	0	0	382	0	missense_variant	MODERATE	ENST00000427411.1:c.152A>G	rs1569243690	SNV
chrX	15594933	T	C	4	57348	6.97496e-05	4	49274	8.11787e-05	2	14544	0.000137514	2	34730	5.75871e-05	0	5091	0	0	1633	0	0	3458	0	0	1936	0	0	596	0	0	1340	0	0	543	0	0	171	0	0	372	0	0	504	0	0	122	0	0	382	0	missense_variant	MODERATE	ENST00000427411.1:c.257A>G	rs746808776	SNV
chrX	15594888	T	G	1	57348	1.74374e-05	1	49274	2.02947e-05	1	14544	6.87569e-05	0	34730	0	0	5091	0	0	1633	0	0	3458	0	0	1936	0	0	596	0	0	1340	0	0	543	0	0	171	0	0	372	0	0	504	0	0	122	0	0	382	0	missense_variant	MODERATE	ENST00000427411.1:c.302A>C		SNV
chrX	15594885	T	G	1	57348	1.74374e-05	1	49274	2.02947e-05	1	14544	6.87569e-05	0	34730	0	0	5091	0	0	1633	0	0	3458	0	0	1936	0	0	596	0	0	1340	0	0	543	0	0	171	0	0	372	0	0	504	0	0	122	0	0	382	0	missense_variant	MODERATE	ENST00000427411.1:c.305A>C	rs1395878099	SNV
chrX	15594871	C	T	1	57348	1.74374e-05	1	49274	2.02947e-05	0	14544	0	1	34730	2.87936e-05	0	5091	0	0	1633	0	0	3458	0	0	1936	0	0	596	0	0	1340	0	0	543	0	0	171	0	0	372	0	0	504	0	0	122	0	0	382	0	missense_variant	MODERATE	ENST00000427411.1:c.319G>A		SNV
chrX	15594868	G	A	0	57348	0	0	49274	0	0	14544	0	0	34730	0	0	5091	0	0	1633	0	0	3458	0	0	1936	0	0	596	0	0	1340	0	0	543	0	0	171	0	0	372	0	0	504	0	0	122	0	0	382	0	missense_variant	MODERATE	ENST00000427411.1:c.322C>T		SNV
chrX	15594846	C	T	24	57348	0.000418498	24	49274	0.000487072	8	14544	0.000550055	16	34730	0.000460697	0	5091	0	0	1633	0	0	3458	0	0	1936	0	0	596	0	0	1340	0	0	543	0	0	171	0	0	372	0	0	504	0	0	122	0	0	382	0	missense_variant&splice_region_variant	MODERATE	ENST00000427411.1:c.344G>A	rs201900069&COSV53025217	SNV
chrX	15592301	T	C	1	57348	1.74374e-05	1	49274	2.02947e-05	0	14544	0	1	34730	2.87936e-05	0	5091	0	0	1633	0	0	3458	0	0	1936	0	0	596	0	0	1340	0	0	543	0	0	171	0	0	372	0	0	504	0	0	122	0	0	382	0	missense_variant	MODERATE	ENST00000427411.1:c.367A>G		SNV
chrX	15592256	G	A	2	57348	3.48748e-05	0	49274	0	0	14544	0	0	34730	0	2	5091	0.00039285	1	1633	0.00061237	1	3458	0.000289185	0	1936	0	0	596	0	0	1340	0	0	543	0	0	171	0	0	372	0	0	504	0	0	122	0	0	382	0	missense_variant	MODERATE	ENST00000427411.1:c.412C>T	COSV53027104	SNV
chrX	15591820	T	C	1	57348	1.74374e-05	1	49274	2.02947e-05	0	14544	0	1	34730	2.87936e-05	0	5091	0	0	1633	0	0	3458	0	0	1936	0	0	596	0	0	1340	0	0	543	0	0	171	0	0	372	0	0	504	0	0	122	0	0	382	0	missense_variant	MODERATE	ENST00000427411.1:c.476A>G	rs746034076	SNV
chrX	15591799	T	C	1	57348	1.74374e-05	1	49274	2.02947e-05	1	14544	6.87569e-05	0	34730	0	0	5091	0	0	1633	0	0	3458	0	0	1936	0	0	596	0	0	1340	0	0	543	0	0	171	0	0	372	0	0	504	0	0	122	0	0	382	0	missense_variant	MODERATE	ENST00000427411.1:c.497A>G	rs954282708	SNV
chrX	15591718	G	T	1	57348	1.74374e-05	0	49274	0	0	14544	0	0	34730	0	1	5091	0.000196425	0	1633	0	1	3458	0.000289185	0	1936	0	0	596	0	0	1340	0	0	543	0	0	171	0	0	372	0	0	504	0	0	122	0	0	382	0	missense_variant	MODERATE	ENST00000427411.1:c.578C>A	rs762219565	SNV
chrX	15589457	CTGTT	C	4	57348	6.97496e-05	4	49274	8.11787e-05	1	14544	6.87569e-05	3	34730	8.63806e-05	0	5091	0	0	1633	0	0	3458	0	0	1936	0	0	596	0	0	1340	0	0	543	0	0	171	0	0	372	0	0	504	0	0	122	0	0	382	0	splice_acceptor_variant&intron_variant	HIGH	ENST00000427411.1:c.584-5_584-2del	rs761805536	deletion
chrX	15589444	T	C	1	57348	1.74374e-05	1	49274	2.02947e-05	0	14544	0	1	34730	2.87936e-05	0	5091	0	0	1633	0	0	3458	0	0	1936	0	0	596	0	0	1340	0	0	543	0	0	171	0	0	372	0	0	504	0	0	122	0	0	382	0	missense_variant	MODERATE	ENST00000427411.1:c.596A>G	rs750145841	SNV
chrX	15589423	T	C	51	57348	0.000889307	51	49274	0.00103503	18	14544	0.00123762	33	34730	0.000950187	0	5091	0	0	1633	0	0	3458	0	0	1936	0	0	596	0	0	1340	0	0	543	0	0	171	0	0	372	0	0	504	0	0	122	0	0	382	0	missense_variant	MODERATE	ENST00000427411.1:c.617A>G	rs142443432	SNV
chrX	15589409	C	T	123	57348	0.0021448	116	49274	0.00235418	39	14544	0.00268152	77	34730	0.0022171	7	5091	0.00137498	2	1633	0.00122474	5	3458	0.00144592	0	1936	0	0	596	0	0	1340	0	0	543	0	0	171	0	0	372	0	0	504	0	0	122	0	0	382	0	missense_variant	MODERATE	ENST00000427411.1:c.631G>A	rs148771870&COSV53024979	SNV
chrX	15589392	G	T	2	57348	3.48748e-05	1	49274	2.02947e-05	0	14544	0	1	34730	2.87936e-05	1	5091	0.000196425	0	1633	0	1	3458	0.000289185	0	1936	0	0	596	0	0	1340	0	0	543	0	0	171	0	0	372	0	0	504	0	0	122	0	0	382	0	missense_variant	MODERATE	ENST00000427411.1:c.648C>A	rs753164828	SNV
chrX	15589390	T	C	1	57347	1.74377e-05	1	49273	2.02951e-05	0	14543	0	1	34730	2.87936e-05	0	5091	0	0	1633	0	0	3458	0	0	1936	0	0	596	0	0	1340	0	0	543	0	0	171	0	0	372	0	0	504	0	0	122	0	0	382	0	missense_variant	MODERATE	ENST00000427411.1:c.650A>G	rs1300152093	SNV
chrX	15589388	TGTA	T	1	57348	1.74374e-05	1	49274	2.02947e-05	1	14544	6.87569e-05	0	34730	0	0	5091	0	0	1633	0	0	3458	0	0	1936	0	0	596	0	0	1340	0	0	543	0	0	171	0	0	372	0	0	504	0	0	122	0	0	382	0	inframe_deletion	MODERATE	ENST00000427411.1:c.649_651del		deletion
chrX	15589385	G	A	54	57348	0.00094162	51	49274	0.00103503	17	14544	0.00116887	34	34730	0.000978981	3	5091	0.000589275	1	1633	0.00061237	2	3458	0.000578369	0	1936	0	0	596	0	0	1340	0	0	543	0	0	171	0	0	372	0	0	504	0	0	122	0	0	382	0	missense_variant	MODERATE	ENST00000427411.1:c.655C>T	rs372272603	SNV
chrX	15589384	C	T	6	57348	0.000104624	1	49274	2.02947e-05	0	14544	0	1	34730	2.87936e-05	5	5091	0.000982125	1	1633	0.00061237	4	3458	0.00115674	0	1936	0	0	596	0	0	1340	0	0	543	0	0	171	0	0	372	0	0	504	0	0	122	0	0	382	0	missense_variant	MODERATE	ENST00000427411.1:c.656G>A	rs759590772&COSV53025209&COSV53027016	SNV
chrX	15587804	C	A	0	57348	0	0	49274	0	0	14544	0	0	34730	0	0	5091	0	0	1633	0	0	3458	0	0	1936	0	0	596	0	0	1340	0	0	543	0	0	171	0	0	372	0	0	504	0	0	122	0	0	382	0	missense_variant	MODERATE	ENST00000427411.1:c.751G>T		SNV
chrX	15587779	A	G	1	57348	1.74374e-05	0	49274	0	0	14544	0	0	34730	0	0	5091	0	0	1633	0	0	3458	0	1	1936	0.000516529	0	596	0	1	1340	0.000746269	0	543	0	0	171	0	0	372	0	0	504	0	0	122	0	0	382	0	missense_variant	MODERATE	ENST00000427411.1:c.776T>C	rs1161338919	SNV
chrX	15587768	G	A	11	57348	0.000191811	11	49274	0.000223241	4	14544	0.000275028	7	34730	0.000201555	0	5091	0	0	1633	0	0	3458	0	0	1936	0	0	596	0	0	1340	0	0	543	0	0	171	0	0	372	0	0	504	0	0	122	0	0	382	0	missense_variant	MODERATE	ENST00000427411.1:c.787C>T	rs200745906	SNV
chrX	15585570	C	T	1	57348	1.74374e-05	1	49274	2.02947e-05	1	14544	6.87569e-05	0	34730	0	0	5091	0	0	1633	0	0	3458	0	0	1936	0	0	596	0	0	1340	0	0	543	0	0	171	0	0	372	0	0	504	0	0	122	0	0	382	0	missense_variant&splice_region_variant	MODERATE	ENST00000427411.1:c.805G>A		SNV
chrX	15585567	T	C	6	57348	0.000104624	6	49274	0.000121768	1	14544	6.87569e-05	5	34730	0.000143968	0	5091	0	0	1633	0	0	3458	0	0	1936	0	0	596	0	0	1340	0	0	543	0	0	171	0	0	372	0	0	504	0	0	122	0	0	382	0	missense_variant	MODERATE	ENST00000427411.1:c.808A>G	rs766319182	SNV
chrX	15585531	T	A	0	57348	0	0	49274	0	0	14544	0	0	34730	0	0	5091	0	0	1633	0	0	3458	0	0	1936	0	0	596	0	0	1340	0	0	543	0	0	171	0	0	372	0	0	504	0	0	122	0	0	382	0	missense_variant	MODERATE	ENST00000427411.1:c.844A>T		SNV
chrX	15585507	T	G	1	57348	1.74374e-05	0	49274	0	0	14544	0	0	34730	0	1	5091	0.000196425	1	1633	0.00061237	0	3458	0	0	1936	0	0	596	0	0	1340	0	0	543	0	0	171	0	0	372	0	0	504	0	0	122	0	0	382	0	missense_variant	MODERATE	ENST00000427411.1:c.868A>C	rs763994205	SNV
chrX	15585503	A	T	2	57348	3.48748e-05	2	49274	4.05894e-05	1	14544	6.87569e-05	1	34730	2.87936e-05	0	5091	0	0	1633	0	0	3458	0	0	1936	0	0	596	0	0	1340	0	0	543	0	0	171	0	0	372	0	0	504	0	0	122	0	0	382	0	missense_variant	MODERATE	ENST00000427411.1:c.872T>A	rs756358940	SNV
chrX	15585491	T	C	3	57348	5.23122e-05	3	49274	6.0884e-05	2	14544	0.000137514	1	34730	2.87936e-05	0	5091	0	0	1633	0	0	3458	0	0	1936	0	0	596	0	0	1340	0	0	543	0	0	171	0	0	372	0	0	504	0	0	122	0	0	382	0	missense_variant	MODERATE	ENST00000427411.1:c.884A>G	rs776226831&COSV53026522	SNV
chrX	15585485	A	C	1	57348	1.74374e-05	1	49274	2.02947e-05	0	14544	0	1	34730	2.87936e-05	0	5091	0	0	1633	0	0	3458	0	0	1936	0	0	596	0	0	1340	0	0	543	0	0	171	0	0	372	0	0	504	0	0	122	0	0	382	0	missense_variant	MODERATE	ENST00000427411.1:c.890T>G		SNV
chrX	15581345	C	A	1	57348	1.74374e-05	0	49274	0	0	14544	0	0	34730	0	1	5091	0.000196425	0	1633	0	1	3458	0.000289185	0	1936	0	0	596	0	0	1340	0	0	543	0	0	171	0	0	372	0	0	504	0	0	122	0	0	382	0	missense_variant	MODERATE	ENST00000427411.1:c.946G>T		SNV
chrX	15581314	C	T	1	57348	1.74374e-05	0	49274	0	0	14544	0	0	34730	0	0	5091	0	0	1633	0	0	3458	0	1	1936	0.000516529	0	596	0	1	1340	0.000746269	0	543	0	0	171	0	0	372	0	0	504	0	0	122	0	0	382	0	missense_variant	MODERATE	ENST00000427411.1:c.977G>A	rs759579097	SNV
chrX	15581302	T	C	1	57348	1.74374e-05	1	49274	2.02947e-05	0	14544	0	1	34730	2.87936e-05	0	5091	0	0	1633	0	0	3458	0	0	1936	0	0	596	0	0	1340	0	0	543	0	0	171	0	0	372	0	0	504	0	0	122	0	0	382	0	missense_variant	MODERATE	ENST00000427411.1:c.989A>G		SNV
chrX	15581299	G	A	1	57348	1.74374e-05	1	49274	2.02947e-05	0	14544	0	1	34730	2.87936e-05	0	5091	0	0	1633	0	0	3458	0	0	1936	0	0	596	0	0	1340	0	0	543	0	0	171	0	0	372	0	0	504	0	0	122	0	0	382	0	missense_variant	MODERATE	ENST00000427411.1:c.992C>T		SNV
chrX	15581269	T	C	13	57348	0.000226686	0	49274	0	0	14544	0	0	34730	0	0	5091	0	0	1633	0	0	3458	0	13	1936	0.00671488	3	596	0.00503356	10	1340	0.00746269	0	543	0	0	171	0	0	372	0	0	504	0	0	122	0	0	382	0	missense_variant	MODERATE	ENST00000427411.1:c.1022A>G	rs138390800	SNV
chrX	15581257	T	C	1	57348	1.74374e-05	1	49274	2.02947e-05	0	14544	0	1	34730	2.87936e-05	0	5091	0	0	1633	0	0	3458	0	0	1936	0	0	596	0	0	1340	0	0	543	0	0	171	0	0	372	0	0	504	0	0	122	0	0	382	0	missense_variant	MODERATE	ENST00000427411.1:c.1034A>G		SNV
chrX	15581255	G	A	1	57348	1.74374e-05	0	49274	0	0	14544	0	0	34730	0	1	5091	0.000196425	1	1633	0.00061237	0	3458	0	0	1936	0	0	596	0	0	1340	0	0	543	0	0	171	0	0	372	0	0	504	0	0	122	0	0	382	0	missense_variant	MODERATE	ENST00000427411.1:c.1036C>T	rs1410274315&COSV53027621	SNV
chrX	15581243	C	T	1	57348	1.74374e-05	1	49274	2.02947e-05	0	14544	0	1	34730	2.87936e-05	0	5091	0	0	1633	0	0	3458	0	0	1936	0	0	596	0	0	1340	0	0	543	0	0	171	0	0	372	0	0	504	0	0	122	0	0	382	0	missense_variant	MODERATE	ENST00000427411.1:c.1048G>A		SNV
chrX	15581228	C	T	2	57348	3.48748e-05	1	49274	2.02947e-05	0	14544	0	1	34730	2.87936e-05	1	5091	0.000196425	0	1633	0	1	3458	0.000289185	0	1936	0	0	596	0	0	1340	0	0	543	0	0	171	0	0	372	0	0	504	0	0	122	0	0	382	0	missense_variant	MODERATE	ENST00000427411.1:c.1063G>A	rs961360700	SNV
chrX	15578313	A	G	1	57348	1.74374e-05	1	49274	2.02947e-05	1	14544	6.87569e-05	0	34730	0	0	5091	0	0	1633	0	0	3458	0	0	1936	0	0	596	0	0	1340	0	0	543	0	0	171	0	0	372	0	0	504	0	0	122	0	0	382	0	missense_variant&splice_region_variant	MODERATE	ENST00000427411.1:c.1073T>C		SNV
chrX	15578269	G	T	1	57348	1.74374e-05	1	49274	2.02947e-05	1	14544	6.87569e-05	0	34730	0	0	5091	0	0	1633	0	0	3458	0	0	1936	0	0	596	0	0	1340	0	0	543	0	0	171	0	0	372	0	0	504	0	0	122	0	0	382	0	missense_variant	MODERATE	ENST00000427411.1:c.1117C>A		SNV
chrX	15578268	T	A	1	57348	1.74374e-05	1	49274	2.02947e-05	0	14544	0	1	34730	2.87936e-05	0	5091	0	0	1633	0	0	3458	0	0	1936	0	0	596	0	0	1340	0	0	543	0	0	171	0	0	372	0	0	504	0	0	122	0	0	382	0	missense_variant	MODERATE	ENST00000427411.1:c.1118A>T	COSV53024170	SNV
chrX	15578253	T	C	11	57348	0.000191811	11	49274	0.000223241	4	14544	0.000275028	7	34730	0.000201555	0	5091	0	0	1633	0	0	3458	0	0	1936	0	0	596	0	0	1340	0	0	543	0	0	171	0	0	372	0	0	504	0	0	122	0	0	382	0	missense_variant	MODERATE	ENST00000427411.1:c.1133A>G	rs142984500	SNV
chrX	15578199	G	T	1	57348	1.74374e-05	1	49274	2.02947e-05	0	14544	0	1	34730	2.87936e-05	0	5091	0	0	1633	0	0	3458	0	0	1936	0	0	596	0	0	1340	0	0	543	0	0	171	0	0	372	0	0	504	0	0	122	0	0	382	0	missense_variant	MODERATE	ENST00000427411.1:c.1187C>A		SNV
chrX	15578193	T	G	1	57348	1.74374e-05	0	49274	0	0	14544	0	0	34730	0	1	5091	0.000196425	1	1633	0.00061237	0	3458	0	0	1936	0	0	596	0	0	1340	0	0	543	0	0	171	0	0	372	0	0	504	0	0	122	0	0	382	0	missense_variant	MODERATE	ENST00000427411.1:c.1193A>C		SNV
chrX	15578184	T	C	1	57348	1.74374e-05	0	49274	0	0	14544	0	0	34730	0	0	5091	0	0	1633	0	0	3458	0	1	1936	0.000516529	0	596	0	1	1340	0.000746269	0	543	0	0	171	0	0	372	0	0	504	0	0	122	0	0	382	0	missense_variant	MODERATE	ENST00000427411.1:c.1202A>G		SNV
chrX	15578182	C	CA	1	57348	1.74374e-05	1	49274	2.02947e-05	0	14544	0	1	34730	2.87936e-05	0	5091	0	0	1633	0	0	3458	0	0	1936	0	0	596	0	0	1340	0	0	543	0	0	171	0	0	372	0	0	504	0	0	122	0	0	382	0	frameshift_variant	HIGH	ENST00000427411.1:c.1203dup		insertion
chrX	15578178	GCTT	G	1	57348	1.74374e-05	1	49274	2.02947e-05	0	14544	0	1	34730	2.87936e-05	0	5091	0	0	1633	0	0	3458	0	0	1936	0	0	596	0	0	1340	0	0	543	0	0	171	0	0	372	0	0	504	0	0	122	0	0	382	0	inframe_deletion	MODERATE	ENST00000427411.1:c.1205_1207del		deletion
chrX	15578124	A	G	1	57348	1.74374e-05	0	49274	0	0	14544	0	0	34730	0	0	5091	0	0	1633	0	0	3458	0	0	1936	0	0	596	0	0	1340	0	1	543	0.00184162	0	171	0	1	372	0.00268817	0	504	0	0	122	0	0	382	0	missense_variant	MODERATE	ENST00000427411.1:c.1262T>C	rs1352508510	SNV
chrX	15578107	C	T	0	57348	0	0	49274	0	0	14544	0	0	34730	0	0	5091	0	0	1633	0	0	3458	0	0	1936	0	0	596	0	0	1340	0	0	543	0	0	171	0	0	372	0	0	504	0	0	122	0	0	382	0	missense_variant	MODERATE	ENST00000427411.1:c.1279G>A		SNV
chrX	15578091	T	C	3	57348	5.23122e-05	3	49274	6.0884e-05	1	14544	6.87569e-05	2	34730	5.75871e-05	0	5091	0	0	1633	0	0	3458	0	0	1936	0	0	596	0	0	1340	0	0	543	0	0	171	0	0	372	0	0	504	0	0	122	0	0	382	0	missense_variant&splice_region_variant	MODERATE	ENST00000427411.1:c.1295A>G		SNV
chrX	15575760	G	C	1	57348	1.74374e-05	1	49274	2.02947e-05	1	14544	6.87569e-05	0	34730	0	0	5091	0	0	1633	0	0	3458	0	0	1936	0	0	596	0	0	1340	0	0	543	0	0	171	0	0	372	0	0	504	0	0	122	0	0	382	0	missense_variant	MODERATE	ENST00000427411.1:c.1348C>G	rs760321012	SNV
chrX	15575745	T	C	3	57348	5.23122e-05	1	49274	2.02947e-05	0	14544	0	1	34730	2.87936e-05	1	5091	0.000196425	0	1633	0	1	3458	0.000289185	1	1936	0.000516529	1	596	0.00167785	0	1340	0	0	543	0	0	171	0	0	372	0	0	504	0	0	122	0	0	382	0	missense_variant	MODERATE	ENST00000427411.1:c.1363A>G		SNV
chrX	15575715	T	G	1	57348	1.74374e-05	0	49274	0	0	14544	0	0	34730	0	0	5091	0	0	1633	0	0	3458	0	0	1936	0	0	596	0	0	1340	0	0	543	0	0	171	0	0	372	0	1	504	0.00198413	1	122	0.00819672	0	382	0	missense_variant	MODERATE	ENST00000427411.1:c.1393A>C		SNV
chrX	15575712	C	G	1	57348	1.74374e-05	1	49274	2.02947e-05	0	14544	0	1	34730	2.87936e-05	0	5091	0	0	1633	0	0	3458	0	0	1936	0	0	596	0	0	1340	0	0	543	0	0	171	0	0	372	0	0	504	0	0	122	0	0	382	0	missense_variant	MODERATE	ENST00000427411.1:c.1396G>C		SNV
chrX	15575706	T	C	3	57348	5.23122e-05	0	49274	0	0	14544	0	0	34730	0	2	5091	0.00039285	0	1633	0	2	3458	0.000578369	0	1936	0	0	596	0	0	1340	0	0	543	0	0	171	0	0	372	0	1	504	0.00198413	0	122	0	1	382	0.0026178	missense_variant	MODERATE	ENST00000427411.1:c.1402A>G	rs191860450	SNV
chrX	15573465	C	A	1	57348	1.74374e-05	1	49274	2.02947e-05	0	14544	0	1	34730	2.87936e-05	0	5091	0	0	1633	0	0	3458	0	0	1936	0	0	596	0	0	1340	0	0	543	0	0	171	0	0	372	0	0	504	0	0	122	0	0	382	0	missense_variant&splice_region_variant	MODERATE	ENST00000427411.1:c.1443G>T	rs1411114707	SNV
chrX	15573463	C	T	3	57348	5.23122e-05	2	49274	4.05894e-05	0	14544	0	2	34730	5.75871e-05	0	5091	0	0	1633	0	0	3458	0	1	1936	0.000516529	0	596	0	1	1340	0.000746269	0	543	0	0	171	0	0	372	0	0	504	0	0	122	0	0	382	0	missense_variant&splice_region_variant	MODERATE	ENST00000427411.1:c.1445G>A	rs748359955	SNV
chrX	15573457	A	G	1	57348	1.74374e-05	0	49274	0	0	14544	0	0	34730	0	0	5091	0	0	1633	0	0	3458	0	0	1936	0	0	596	0	0	1340	0	0	543	0	0	171	0	0	372	0	1	504	0.00198413	1	122	0.00819672	0	382	0	missense_variant	MODERATE	ENST00000427411.1:c.1451T>C		SNV
chrX	15573455	C	G	0	57348	0	0	49274	0	0	14544	0	0	34730	0	0	5091	0	0	1633	0	0	3458	0	0	1936	0	0	596	0	0	1340	0	0	543	0	0	171	0	0	372	0	0	504	0	0	122	0	0	382	0	missense_variant	MODERATE	ENST00000427411.1:c.1453G>C		SNV
chrX	15573427	T	A	3	57348	5.23122e-05	1	49274	2.02947e-05	0	14544	0	1	34730	2.87936e-05	2	5091	0.00039285	1	1633	0.00061237	1	3458	0.000289185	0	1936	0	0	596	0	0	1340	0	0	543	0	0	171	0	0	372	0	0	504	0	0	122	0	0	382	0	missense_variant	MODERATE	ENST00000427411.1:c.1481A>T	rs765152220	SNV
chrX	15573419	A	G	2	57348	3.48748e-05	1	49274	2.02947e-05	1	14544	6.87569e-05	0	34730	0	0	5091	0	0	1633	0	0	3458	0	0	1936	0	0	596	0	0	1340	0	0	543	0	0	171	0	0	372	0	1	504	0.00198413	0	122	0	1	382	0.0026178	missense_variant	MODERATE	ENST00000427411.1:c.1489T>C	rs961921482	SNV
chrX	15573407	C	T	2	57348	3.48748e-05	1	49274	2.02947e-05	0	14544	0	1	34730	2.87936e-05	0	5091	0	0	1633	0	0	3458	0	0	1936	0	0	596	0	0	1340	0	0	543	0	0	171	0	0	372	0	1	504	0.00198413	0	122	0	1	382	0.0026178	missense_variant	MODERATE	ENST00000427411.1:c.1501G>A	rs140473595	SNV
chrX	15573398	A	T	1	57348	1.74374e-05	1	49274	2.02947e-05	0	14544	0	1	34730	2.87936e-05	0	5091	0	0	1633	0	0	3458	0	0	1936	0	0	596	0	0	1340	0	0	543	0	0	171	0	0	372	0	0	504	0	0	122	0	0	382	0	missense_variant	MODERATE	ENST00000427411.1:c.1510T>A	rs760281053	SNV
chrX	15573394	T	C	1	57348	1.74374e-05	1	49274	2.02947e-05	1	14544	6.87569e-05	0	34730	0	0	5091	0	0	1633	0	0	3458	0	0	1936	0	0	596	0	0	1340	0	0	543	0	0	171	0	0	372	0	0	504	0	0	122	0	0	382	0	missense_variant	MODERATE	ENST00000427411.1:c.1514A>G	rs1016409802	SNV
chrX	15573367	C	G	1	57348	1.74374e-05	1	49274	2.02947e-05	1	14544	6.87569e-05	0	34730	0	0	5091	0	0	1633	0	0	3458	0	0	1936	0	0	596	0	0	1340	0	0	543	0	0	171	0	0	372	0	0	504	0	0	122	0	0	382	0	missense_variant&splice_region_variant	MODERATE	ENST00000427411.1:c.1541G>C	COSV53026748	SNV
chrX	15573367	C	T	1	57348	1.74374e-05	1	49274	2.02947e-05	1	14544	6.87569e-05	0	34730	0	0	5091	0	0	1633	0	0	3458	0	0	1936	0	0	596	0	0	1340	0	0	543	0	0	171	0	0	372	0	0	504	0	0	122	0	0	382	0	missense_variant&splice_region_variant	MODERATE	ENST00000427411.1:c.1541G>A	rs868506911&COSV53026748	SNV
chrX	15572322	A	T	0	57348	0	0	49274	0	0	14544	0	0	34730	0	0	5091	0	0	1633	0	0	3458	0	0	1936	0	0	596	0	0	1340	0	0	543	0	0	171	0	0	372	0	0	504	0	0	122	0	0	382	0	missense_variant&splice_region_variant	MODERATE	ENST00000427411.1:c.1543T>A		SNV
chrX	15572271	C	T	3	57348	5.23122e-05	0	49274	0	0	14544	0	0	34730	0	3	5091	0.000589275	1	1633	0.00061237	2	3458	0.000578369	0	1936	0	0	596	0	0	1340	0	0	543	0	0	171	0	0	372	0	0	504	0	0	122	0	0	382	0	missense_variant	MODERATE	ENST00000427411.1:c.1594G>A	rs763593286	SNV
chrX	15572225	G	C	2	57348	3.48748e-05	2	49274	4.05894e-05	0	14544	0	2	34730	5.75871e-05	0	5091	0	0	1633	0	0	3458	0	0	1936	0	0	596	0	0	1340	0	0	543	0	0	171	0	0	372	0	0	504	0	0	122	0	0	382	0	missense_variant	MODERATE	ENST00000427411.1:c.1640C>G	rs373025684	SNV
chrX	15572217	C	T	0	57348	0	0	49274	0	0	14544	0	0	34730	0	0	5091	0	0	1633	0	0	3458	0	0	1936	0	0	596	0	0	1340	0	0	543	0	0	171	0	0	372	0	0	504	0	0	122	0	0	382	0	missense_variant	MODERATE	ENST00000427411.1:c.1648G>A		SNV
chrX	15572216	G	C	1	57348	1.74374e-05	1	49274	2.02947e-05	1	14544	6.87569e-05	0	34730	0	0	5091	0	0	1633	0	0	3458	0	0	1936	0	0	596	0	0	1340	0	0	543	0	0	171	0	0	372	0	0	504	0	0	122	0	0	382	0	missense_variant	MODERATE	ENST00000427411.1:c.1649C>G		SNV
chrX	15571796	G	C	1	57348	1.74374e-05	1	49274	2.02947e-05	1	14544	6.87569e-05	0	34730	0	0	5091	0	0	1633	0	0	3458	0	0	1936	0	0	596	0	0	1340	0	0	543	0	0	171	0	0	372	0	0	504	0	0	122	0	0	382	0	missense_variant&splice_region_variant	MODERATE	ENST00000427411.1:c.1665C>G	rs961465783	SNV
chrX	15571767	G	C	1	57348	1.74374e-05	0	49274	0	0	14544	0	0	34730	0	1	5091	0.000196425	0	1633	0	1	3458	0.000289185	0	1936	0	0	596	0	0	1340	0	0	543	0	0	171	0	0	372	0	0	504	0	0	122	0	0	382	0	missense_variant	MODERATE	ENST00000427411.1:c.1694C>G	COSV53023427	SNV
chrX	15571716	C	T	1	57348	1.74374e-05	1	49274	2.02947e-05	0	14544	0	1	34730	2.87936e-05	0	5091	0	0	1633	0	0	3458	0	0	1936	0	0	596	0	0	1340	0	0	543	0	0	171	0	0	372	0	0	504	0	0	122	0	0	382	0	missense_variant	MODERATE	ENST00000427411.1:c.1745G>A	rs150172355	SNV
chrX	15571689	A	G	1	57348	1.74374e-05	1	49274	2.02947e-05	0	14544	0	1	34730	2.87936e-05	0	5091	0	0	1633	0	0	3458	0	0	1936	0	0	596	0	0	1340	0	0	543	0	0	171	0	0	372	0	0	504	0	0	122	0	0	382	0	missense_variant	MODERATE	ENST00000427411.1:c.1772T>C		SNV
chrX	15571670	G	T	1	57348	1.74374e-05	0	49274	0	0	14544	0	0	34730	0	0	5091	0	0	1633	0	0	3458	0	1	1936	0.000516529	1	596	0.00167785	0	1340	0	0	543	0	0	171	0	0	372	0	0	504	0	0	122	0	0	382	0	missense_variant	MODERATE	ENST00000427411.1:c.1791C>A	rs145437639	SNV
chrX	15571670	G	C	1	57348	1.74374e-05	1	49274	2.02947e-05	0	14544	0	1	34730	2.87936e-05	0	5091	0	0	1633	0	0	3458	0	0	1936	0	0	596	0	0	1340	0	0	543	0	0	171	0	0	372	0	0	504	0	0	122	0	0	382	0	missense_variant	MODERATE	ENST00000427411.1:c.1791C>G		SNV
chrX	15570351	C	A	17	57348	0.000296436	17	49274	0.00034501	4	14544	0.000275028	13	34730	0.000374316	0	5091	0	0	1633	0	0	3458	0	0	1936	0	0	596	0	0	1340	0	0	543	0	0	171	0	0	372	0	0	504	0	0	122	0	0	382	0	missense_variant&splice_region_variant	MODERATE	ENST00000427411.1:c.1840G>T	rs201715513	SNV
chrX	15570327	T	G	0	57348	0	0	49274	0	0	14544	0	0	34730	0	0	5091	0	0	1633	0	0	3458	0	0	1936	0	0	596	0	0	1340	0	0	543	0	0	171	0	0	372	0	0	504	0	0	122	0	0	382	0	missense_variant	MODERATE	ENST00000427411.1:c.1864A>C		SNV
chrX	15567810	T	C	2	57348	3.48748e-05	1	49274	2.02947e-05	0	14544	0	1	34730	2.87936e-05	0	5091	0	0	1633	0	0	3458	0	0	1936	0	0	596	0	0	1340	0	0	543	0	0	171	0	0	372	0	1	504	0.00198413	1	122	0.00819672	0	382	0	missense_variant	MODERATE	ENST00000427411.1:c.1913A>G	rs183135788	SNV
chrX	15567803	C	T	1	57348	1.74374e-05	1	49274	2.02947e-05	0	14544	0	1	34730	2.87936e-05	0	5091	0	0	1633	0	0	3458	0	0	1936	0	0	596	0	0	1340	0	0	543	0	0	171	0	0	372	0	0	504	0	0	122	0	0	382	0	missense_variant	MODERATE	ENST00000427411.1:c.1920G>A		SNV
chrX	15567792	C	T	1	57348	1.74374e-05	0	49274	0	0	14544	0	0	34730	0	0	5091	0	0	1633	0	0	3458	0	1	1936	0.000516529	0	596	0	1	1340	0.000746269	0	543	0	0	171	0	0	372	0	0	504	0	0	122	0	0	382	0	missense_variant	MODERATE	ENST00000427411.1:c.1931G>A	COSV53028136	SNV
chrX	15566362	C	T	1	57348	1.74374e-05	1	49274	2.02947e-05	0	14544	0	1	34730	2.87936e-05	0	5091	0	0	1633	0	0	3458	0	0	1936	0	0	596	0	0	1340	0	0	543	0	0	171	0	0	372	0	0	504	0	0	122	0	0	382	0	missense_variant	MODERATE	ENST00000427411.1:c.2005G>A		SNV
chrX	15566355	C	T	1	57348	1.74374e-05	1	49274	2.02947e-05	1	14544	6.87569e-05	0	34730	0	0	5091	0	0	1633	0	0	3458	0	0	1936	0	0	596	0	0	1340	0	0	543	0	0	171	0	0	372	0	0	504	0	0	122	0	0	382	0	missense_variant	MODERATE	ENST00000427411.1:c.2012G>A	rs753705431	SNV
chrX	15566349	G	C	1	57348	1.74374e-05	0	49274	0	0	14544	0	0	34730	0	0	5091	0	0	1633	0	0	3458	0	0	1936	0	0	596	0	0	1340	0	1	543	0.00184162	0	171	0	1	372	0.00268817	0	504	0	0	122	0	0	382	0	missense_variant	MODERATE	ENST00000427411.1:c.2018C>G	rs1027571965	SNV
chrX	15566323	T	C	0	57348	0	0	49274	0	0	14544	0	0	34730	0	0	5091	0	0	1633	0	0	3458	0	0	1936	0	0	596	0	0	1340	0	0	543	0	0	171	0	0	372	0	0	504	0	0	122	0	0	382	0	missense_variant	MODERATE	ENST00000427411.1:c.2044A>G		SNV
chrX	15566293	A	G	15	57348	0.000261561	2	49274	4.05894e-05	0	14544	0	2	34730	5.75871e-05	0	5091	0	0	1633	0	0	3458	0	13	1936	0.00671488	1	596	0.00167785	12	1340	0.00895522	0	543	0	0	171	0	0	372	0	0	504	0	0	122	0	0	382	0	missense_variant	MODERATE	ENST00000427411.1:c.2074T>C	rs149039346	SNV
chrX	15566281	G	T	1	57348	1.74374e-05	1	49274	2.02947e-05	0	14544	0	1	34730	2.87936e-05	0	5091	0	0	1633	0	0	3458	0	0	1936	0	0	596	0	0	1340	0	0	543	0	0	171	0	0	372	0	0	504	0	0	122	0	0	382	0	missense_variant	MODERATE	ENST00000427411.1:c.2086C>A	rs755445931	SNV
chrX	15566278	T	C	16	57348	0.000278998	0	49274	0	0	14544	0	0	34730	0	16	5091	0.0031428	3	1633	0.00183711	13	3458	0.0037594	0	1936	0	0	596	0	0	1340	0	0	543	0	0	171	0	0	372	0	0	504	0	0	122	0	0	382	0	missense_variant	MODERATE	ENST00000427411.1:c.2089A>G	rs751603885	SNV
chrX	15566271	T	G	0	57348	0	0	49274	0	0	14544	0	0	34730	0	0	5091	0	0	1633	0	0	3458	0	0	1936	0	0	596	0	0	1340	0	0	543	0	0	171	0	0	372	0	0	504	0	0	122	0	0	382	0	missense_variant	MODERATE	ENST00000427411.1:c.2096A>C		SNV
chrX	15564218	C	G	1	57348	1.74374e-05	1	49274	2.02947e-05	1	14544	6.87569e-05	0	34730	0	0	5091	0	0	1633	0	0	3458	0	0	1936	0	0	596	0	0	1340	0	0	543	0	0	171	0	0	372	0	0	504	0	0	122	0	0	382	0	missense_variant&splice_region_variant	MODERATE	ENST00000427411.1:c.2115G>C		SNV
chrX	15564210	C	T	1	57348	1.74374e-05	1	49274	2.02947e-05	0	14544	0	1	34730	2.87936e-05	0	5091	0	0	1633	0	0	3458	0	0	1936	0	0	596	0	0	1340	0	0	543	0	0	171	0	0	372	0	0	504	0	0	122	0	0	382	0	missense_variant	MODERATE	ENST00000427411.1:c.2123G>A	rs769062069&COSV53024191	SNV
chrX	15564205	G	A	6	57348	0.000104624	6	49274	0.000121768	3	14544	0.000206271	3	34730	8.63806e-05	0	5091	0	0	1633	0	0	3458	0	0	1936	0	0	596	0	0	1340	0	0	543	0	0	171	0	0	372	0	0	504	0	0	122	0	0	382	0	missense_variant	MODERATE	ENST00000427411.1:c.2128C>T	rs901495523&COSV53024110	SNV
chrX	15564204	C	T	1	57348	1.74374e-05	1	49274	2.02947e-05	0	14544	0	1	34730	2.87936e-05	0	5091	0	0	1633	0	0	3458	0	0	1936	0	0	596	0	0	1340	0	0	543	0	0	171	0	0	372	0	0	504	0	0	122	0	0	382	0	missense_variant	MODERATE	ENST00000427411.1:c.2129G>A	rs370187012	SNV
chrX	15564186	C	T	4	57348	6.97496e-05	4	49274	8.11787e-05	3	14544	0.000206271	1	34730	2.87936e-05	0	5091	0	0	1633	0	0	3458	0	0	1936	0	0	596	0	0	1340	0	0	543	0	0	171	0	0	372	0	0	504	0	0	122	0	0	382	0	missense_variant	MODERATE	ENST00000427411.1:c.2147G>A	rs200540199&COSV53025304	SNV
chrX	15564186	C	A	1	57348	1.74374e-05	1	49274	2.02947e-05	0	14544	0	1	34730	2.87936e-05	0	5091	0	0	1633	0	0	3458	0	0	1936	0	0	596	0	0	1340	0	0	543	0	0	171	0	0	372	0	0	504	0	0	122	0	0	382	0	missense_variant	MODERATE	ENST00000427411.1:c.2147G>T	COSV53025304	SNV
chrX	15564175	T	C	1342	57348	0.023401	1300	49274	0.0263831	369	14544	0.0253713	931	34730	0.0268068	31	5091	0.00608918	10	1633	0.0061237	21	3458	0.00607287	5	1936	0.00258264	0	596	0	5	1340	0.00373134	5	543	0.0092081	2	171	0.0116959	3	372	0.00806452	1	504	0.00198413	0	122	0	1	382	0.0026178	missense_variant	MODERATE	ENST00000427411.1:c.2158A>G	rs41303171&COSV99071066	SNV
chrX	15564148	G	A	1	57348	1.74374e-05	1	49274	2.02947e-05	1	14544	6.87569e-05	0	34730	0	0	5091	0	0	1633	0	0	3458	0	0	1936	0	0	596	0	0	1340	0	0	543	0	0	171	0	0	372	0	0	504	0	0	122	0	0	382	0	missense_variant	MODERATE	ENST00000427411.1:c.2185C>T	COSV53023741	SNV
chrX	15564142	G	A	38	57348	0.000662621	3	49274	6.0884e-05	1	14544	6.87569e-05	2	34730	5.75871e-05	0	5091	0	0	1633	0	0	3458	0	35	1936	0.0180785	7	596	0.011745	28	1340	0.0208955	0	543	0	0	171	0	0	372	0	0	504	0	0	122	0	0	382	0	missense_variant	MODERATE	ENST00000427411.1:c.2191C>T	rs147311723	SNV
chrX	15564124	G	C	2	57348	3.48748e-05	0	49274	0	0	14544	0	0	34730	0	2	5091	0.00039285	1	1633	0.00061237	1	3458	0.000289185	0	1936	0	0	596	0	0	1340	0	0	543	0	0	171	0	0	372	0	0	504	0	0	122	0	0	382	0	missense_variant	MODERATE	ENST00000427411.1:c.2209C>G	rs1416534293	SNV
chrX	15564123	G	A	1	57348	1.74374e-05	1	49274	2.02947e-05	1	14544	6.87569e-05	0	34730	0	0	5091	0	0	1633	0	0	3458	0	0	1936	0	0	596	0	0	1340	0	0	543	0	0	171	0	0	372	0	0	504	0	0	122	0	0	382	0	missense_variant	MODERATE	ENST00000427411.1:c.2210C>T	COSV53025640&COSV53027676	SNV
chrX	15564112	T	C	4	57348	6.97496e-05	4	49274	8.11787e-05	3	14544	0.000206271	1	34730	2.87936e-05	0	5091	0	0	1633	0	0	3458	0	0	1936	0	0	596	0	0	1340	0	0	543	0	0	171	0	0	372	0	0	504	0	0	122	0	0	382	0	missense_variant	MODERATE	ENST00000427411.1:c.2221A>G	rs372923812	SNV
chrX	15564063	A	G	1	57348	1.74374e-05	1	49274	2.02947e-05	0	14544	0	1	34730	2.87936e-05	0	5091	0	0	1633	0	0	3458	0	0	1936	0	0	596	0	0	1340	0	0	543	0	0	171	0	0	372	0	0	504	0	0	122	0	0	382	0	missense_variant	MODERATE	ENST00000427411.1:c.2270T>C	rs931448406	SNV
chrX	15561998	T	G	0	57348	0	0	49274	0	0	14544	0	0	34730	0	0	5091	0	0	1633	0	0	3458	0	0	1936	0	0	596	0	0	1340	0	0	543	0	0	171	0	0	372	0	0	504	0	0	122	0	0	382	0	missense_variant	MODERATE	ENST00000427411.1:c.2325A>C		SNV
chrX	15561978	G	A	3	57348	5.23122e-05	3	49274	6.0884e-05	0	14544	0	3	34730	8.63806e-05	0	5091	0	0	1633	0	0	3458	0	0	1936	0	0	596	0	0	1340	0	0	543	0	0	171	0	0	372	0	0	504	0	0	122	0	0	382	0	missense_variant	MODERATE	ENST00000427411.1:c.2345C>T	rs147487891	SNV
chrX	15561970	C	T	2	57348	3.48748e-05	2	49274	4.05894e-05	0	14544	0	2	34730	5.75871e-05	0	5091	0	0	1633	0	0	3458	0	0	1936	0	0	596	0	0	1340	0	0	543	0	0	171	0	0	372	0	0	504	0	0	122	0	0	382	0	missense_variant	MODERATE	ENST00000427411.1:c.2353G>A	rs373153165&COSV53024639	SNV
chrX	15561918	T	C	1	57348	1.74374e-05	1	49274	2.02947e-05	1	14544	6.87569e-05	0	34730	0	0	5091	0	0	1633	0	0	3458	0	0	1936	0	0	596	0	0	1340	0	0	543	0	0	171	0	0	372	0	0	504	0	0	122	0	0	382	0	missense_variant	MODERATE	ENST00000427411.1:c.2405A>G	COSV53024435	SNV

### Sheet: Table S3_ACE2 coding SARS+
Table S3: Characterisation of putative deleterious missense, splice site, 5'UTR and 3'UTR variants in ACE2
Chr	Pos_hg38	Ref	Alt	TOTAL_AN	TOTAL_AC	TOTAL_AF	TOTAL_MALE	TOTAL_FEMALE	IN_AN	IN_AC	IN_AF	OUT_AN	OUT_AC	OUT_AF	IN_OUT_Fisher's	SARS_100K_fishers	rsID	100KGP_ALL	100KGP_EUR	100KGP_SAS	100KGP_AFR	100KGP_AMR	100KGP_EAS	1000Genomes_EAS_Alt_freq	1000Genomes_AMR_Alt_freq	1000Genomes_AFR_Alt_freq	1000Genomes_EUR_Alt_freq	1000Genomes_SAS_Alt_freq	ESP_AA_Alt_freq	ESP_EA_Alt_freq	ExAC_AFR_Alt_freq	ExAC_AMR_Alt_freq	ExAC_EAS_Alt_freq	ExAC_FIN_Alt_freq	ExAC_NFE_Alt_freq	ExAC_SAS_Alt_freq	ExAC_OTH_Alt_freq	gnomAD_exome_ALL_Alt_freq	gnomAD_exome_AFR_Alt_freq	gnomAD_exome_AMR_Alt_freq	gnomAD_exome_ASJ_Alt_freq	gnomAD_exome_EAS_Alt_freq	gnomAD_exome_FIN_Alt_freq	gnomAD_exome_NFE_Alt_freq	gnomAD_exome_SAS_Alt_freq	gnomAD_exome_OTH_Alt_freq	gnomAD_genome_ALL_Alt_freq	gnomAD_genome_AFR_Alt_freq	gnomAD_genome_AMR_Alt_freq	gnomAD_genome_ASJ_Alt_freq	gnomAD_genome_EAS_Alt_freq	gnomAD_genome_FIN_Alt_freq	gnomAD_genome_NFE_Alt_freq	gnomAD_genome_OTH_Alt_freq	REVEL	CADD_RawScore	CADD_PHRED	Index	gerp++gt2	Func.ensGene	ExonicFunc.ensGene	AAChange.ensGene	Mutagenesis	Polyphen2_HDIV_score	Polyphen2_HDIV_pred	Polyphen2_HVAR_score	Polyphen2_HVAR_pred
chrX	15561140	G	C	2842	1	0.000351865	0	1	642	0	0	2200	1	0.000454545	NA	1	rs1044035710	0.000226686	0	0.00255353	0	0	0	.	.	.	.	.	.	.	.	.	.	.	.	.	.	.	.	.	.	.	.	.	.	.	0	0	0	0	0	0	0	0	.	-0.272834	0.764	0	.	UTR3	.	.		.	.	.	.
chrX	15561298	T	C	2842	1	0.000351865	0	1	642	1	0.00155763	2200	0	0	NA	0.1099	rs757029414	0.000575434	0.000669724	0	0	0	0	0	0	0.001	0	0	.	.	.	.	.	.	.	.	.	.	.	.	.	.	.	.	.	.	0.0002	0.0002	0	0	0	0	0.0003	0	.	0.23427	5.036	0	.	UTR3	.	.		.	.	.	.
chrX	15561596	A	GT	2842	2	0.00070373	0	2	642	0	0	2200	2	0.000909091	NA	NA	.	.	.	.	.	.	.	.	.	.	.	.	.	.	.	.	.	.	.	.	.	.	.	.	.	.	.	.	.	.	.	.	.	.	.	.	.	.	.	.	.	0	.	UTR3	.	.		.	.	.	.
chrX	15561724	C	T	2842	1	0.000351865	1	0	642	0	0	2200	1	0.000454545	NA	NA	rs991351617	0	0	0	0	0	0	.	.	.	.	.	.	.	.	.	.	.	.	.	.	.	.	.	.	.	.	.	.	.	0	0	0	0	0	0	0.0001	0	.	0.014841	2.73	0	.	UTR3	.	.		.	.	.	.
chrX	15564086	C	T	2842	101	0.0355384	26	75	642	15	0.0233645	2200	86	0.0390909	0.0683	0.8915	rs35803318	0.0408384	0.0451963	0.0111962	0.0103306	0.0662983	0.00396825	0	0.0706	0.001	0.0535	0	0.0102	0.0513	0	0	0	0	0	0	0	0.0396	0.0071	0.0774	0.1031	0	0.0165	0.0454	0.0035	0.0491	0.0265	0.0074	0.0824	0.1086	0	0.0189	0.036	0.0347	.	0.200446	4.684	0	2.09	exonic	synonymous SNV	ENSG00000130234:ENST00000252519:exon17:c.G2247A:p.V749V,ENSG00000130234:ENST00000427411:exon18:c.G2247A:p.V749V		.	.	.	.
chrX	15564123	G	A	2842	1	0.000351865	1	0	642	0	0	2200	1	0.000454545	NA	0.0922	.	1.74374e-05	2.03e-05	0	0	0	0	.	.	.	.	.	.	.	.	.	.	.	.	.	.	.	.	.	.	.	.	.	.	.	.	.	.	.	.		.	.	0.429	4.29491	24	1	6.16	exonic	nonsynonymous SNV	ENSG00000130234:ENST00000252519:exon17:c.C2210T:p.P737L,ENSG00000130234:ENST00000427411:exon18:c.C2210T:p.P737L	.	0.783	P	0.478	P
chrX	15564142	G	A	2842	4	0.00140746	0	4	642	1	0.00155763	2200	3	0.00136364	1	0.1353	rs147311723	0.000662621	6.0884e-05	0	0.0180785	0	0	0	0.0019	0.0169	0	0	0.0177	0	0	0	0	0	0	0	0	0.0012	0.0148	0.0005	0	0	0	0	0	0.0005	0.0036	0.0133	0	0	0	0	0.0001	0	0.337	4.04732	23.7	1	4.38	exonic	nonsynonymous SNV	ENSG00000130234:ENST00000252519:exon17:c.C2191T:p.L731F,ENSG00000130234:ENST00000427411:exon18:c.C2191T:p.L731F	.	0.995	D	0.941	D
chrX	15564175	T	C	2842	53	0.0186488	13	40	642	12	0.0186916	2200	41	0.0186364	1	0.1099	rs41303171	0.023401	0.0263831	0.00608918	0.00258264	0.0092081	0.00198413	0	0.0038	0	0.0183	0.0014	0.0023	0.0262	0	0	0	0	0	0	0	0.0164	0.0031	0.0027	0.0168	0	0.0283	0.0258	0.0043	0.0125	0.0148	0.0019	0.0032	0.0226	0	0.0272	0.0208	0.0125	0.196	0.558914	7.867	1	3.74	exonic	nonsynonymous SNV	ENSG00000130234:ENST00000252519:exon17:c.A2158G:p.N720D,ENSG00000130234:ENST00000427411:exon18:c.A2158G:p.N720D	.	0.006	B	0.02	B
chrX	15566244	A	GT	2842	1	0.000351865	1	0	642	1	0.00155763	2200	0	0	NA	0.5388	.	.	.	.	.	.	.	.	.	.	.	.	.	.	.	.	.	.	.	.	.	.	.	.	.	.	.	.	.	.	.	.	.	.	.	.	.	.	.	.	.	0	.	intronic	.	.		.	.	.	.
chrX	15566293	A	G	2842	1	0.000351865	1	0	642	1	0.00155763	2200	0	0	NA	0.5388	rs149039346	4.06e-05	0	0	0.00671488	0	0	0	0	0.005	0	0	0.005	0	0	0	0	0	0	0	0	0.0004	0.0049	0	0	0	0	0	0.0001	0	0.0021	0.0078	0	0	0	0	0	0	0.522	2.89045	21.8	3	.	exonic	nonsynonymous SNV	ENSG00000130234:ENST00000252519:exon16:c.T2074C:p.S692P,ENSG00000130234:ENST00000427411:exon17:c.T2074C:p.S692P	.	0.774	P	0.723	P
chrX	15566297	A	G	2842	5	0.00175932	1	4	642	2	0.00311526	2200	3	0.00136364	0.3164	NA	rs4646179	0.00326079	0.000852377	0.00137498	0.0697314	0.00552486	0	0	0.021	0.0738	0	0	0.061	0.0007	0	0	0	0	0	0	0	0.0056	0.0649	0.0032	0.0058	0	0	0.0004	0.0002	0.0024	0.0174	0.0632	0.0048	0	0	0	0.0003	0.0087	.	-1.4195	0.003	0	.	exonic	synonymous SNV	ENSG00000130234:ENST00000252519:exon16:c.T2070C:p.N690N,ENSG00000130234:ENST00000427411:exon17:c.T2070C:p.N690N	.	.	.	.	.
chrX	15570277	A	C	2842	1	0.000351865	0	1	642	0	0	2200	1	0.000454545	NA	0.1351	rs189283596	1.74374e-05	2.03e-05	0	0	0	0	0	0.0019	0	0	0	.	.	0	0	0	0	0	0	0	0	0	0.0001	0	0	0	0	0	0	.	.	.	.	.	.	.	.	.	-0.100201	1.728	0	.	intronic	.	.		.	.	.	.
chrX	15571615	TG	T	2842	1	0.000351865	0	1	642	1	0.00155763	2200	0	0	NA	0.1759	rs754763616	0.000278998	6.0884e-05	0	0.00671488	0	0	.	.	.	.	.	0.007	0	0	0	0	0	0	0	0	0.0005	0.0056	0.0004	0	0	0	0	0	0.0003	0.0024	0.0085	0.0016	0	0	0	0	0.0012	.	-0.186032	1.173	0	.	intronic	.	.		.	.	.	.
chrX	15571802	CA	C	2842	1	0.000351865	1	0	642	0	0	2200	1	0.000454545	NA	0.0922	rs774469453	0.000662621	0.000446483	0.0015714	0	0.0128913	0.00198413	0.0092	0.0439	0.001	0	0.0028	0.0019	0	0	0	0	0	0	0	0	0.0062	0.0006	0.0374	0	0.0035	0.0002	0.0005	0.0023	0.0044	0.0014	0.0009	0.0211	0	0.001	0.0004	0.0006	0.0064	.	0.58151	8.027	0	.	intronic	.	.		.	.	.	.
chrX	15572271	C	T	2842	1	0.000351865	0	1	642	1	0.00155763	2200	0	0	NA	0.1759	rs763593286	5.23122e-05	0	0.000589275	0	0	0	.	.	.	.	.	.	.	0	0	0	0	0	0	0	0.0001	0	0	0	0	0	0	0.0005	0	.	.	.	.	.	.	.	.	0.069	1.85895	15.34	1	.	exonic	nonsynonymous SNV	ENSG00000130234:ENST00000252519:exon12:c.G1594A:p.A532T,ENSG00000130234:ENST00000427411:exon13:c.G1594A:p.A532T	.	0.098	B	0.086	B
chrX	15572322	A	T	2842	1	0.000351865	0	1	642	0	0	2200	1	0.000454545	NA	NA	.	0	0	0	0	0	0	.	.	.	.	.	.	.	.	.	.	.	.	.	.	.	.	.	.	.	.	.	.	.	.	.	.	.	.	.	.	.	0.85	5.78792	27.1	3	5.56	exonic	nonsynonymous SNV	ENSG00000130234:ENST00000252519:exon12:c.T1543A:p.Y515N,ENSG00000130234:ENST00000427411:exon13:c.T1543A:p.Y515N	Decrease	1	D	1	D
chrX	15572334	G	A	2842	2	0.00070373	2	0	642	0	0	2200	2	0.000909091	NA	0.0922	rs752350597	0	0	0	0	0	0	.	.	.	.	.	.	.	0	0	0	0	0	0	0	0	0	0	0	0	0	0	0.0001	0	.	.	.	.	.	.	.	.	.	0.609047	8.219	0	.	intronic	.	.		.	.	.	.
chrX	15573419	A	G	2842	1	0.000351865	0	1	642	1	0.00155763	2200	0	0	NA	0.1351	rs961921482	3.48748e-05	2.03e-05	0	0	0	0.00198413	.	.	.	.	.	.	.	.	.	.	.	.	.	.	.	.	.	.	.	.	.	.	.	.	.	.	.	.	.	.	.	0.214	4.33394	24	1	5.86	exonic	nonsynonymous SNV	ENSG00000130234:ENST00000252519:exon11:c.T1489C:p.Y497H,ENSG00000130234:ENST00000427411:exon12:c.T1489C:p.Y497H	.	0.867	P	0.815	P
chrX	15575745	T	C	2842	1	0.000351865	0	1	642	0	0	2200	1	0.000454545	NA	0.1759	.	5.23122e-05	2.03e-05	0.000196425	0.000516529	0	0	.	.	.	.	.	.	.	.	.	.	.	.	.	.	.	.	.	.	.	.	.	.	.	.	.	.	.	.	.	.	.	0.434	3.53308	23.1	1	5.83	exonic	nonsynonymous SNV	ENSG00000130234:ENST00000252519:exon10:c.A1363G:p.M455V,ENSG00000130234:ENST00000427411:exon11:c.A1363G:p.M455V	.	0.678	P	0.362	B
chrX	15578124	A	G	2842	1	0.000351865	1	0	642	0	0	2200	1	0.000454545	NA	0.0922	rs1352508510	1.74374e-05	0	0	0	0.00184162	0	.	.	.	.	.	.	.	.	.	.	.	.	.	.	0	0	0	0	0	0	0	0	0	.	.	.	.	.	.	.	.	0.387	5.47668	26.2	1	5.46	exonic	nonsynonymous SNV	ENSG00000130234:ENST00000252519:exon9:c.T1262C:p.I421T,ENSG00000130234:ENST00000427411:exon10:c.T1262C:p.I421T	.	0.899	P	0.844	P
chrX	15578184	T	C	2842	1	0.000351865	0	1	642	1	0.00155763	2200	0	0	NA	0.0922	.	1.74374e-05	0	0	0.000516529	0	0	.	.	.	.	.	.	.	.	.	.	.	.	.	.	.	.	.	.	.	.	.	.	.	.	.	.	.	.	.	.	.	0.783	5.09119	25.3	3	5.55	exonic	nonsynonymous SNV	ENSG00000130234:ENST00000252519:exon9:c.A1202G:p.H401R,ENSG00000130234:ENST00000427411:exon10:c.A1202G:p.H401R	No change	1	D	0.998	D
chrX	15578253	T	C	2842	2	0.00070373	1	1	642	1	0.00155763	2200	1	0.000454545	0.4008	0.1232	rs142984500	0.000191811	0.000223241	0	0	0	0	.	.	.	.	.	0	0.0003	0	0	0	0	0	0	0	0.0001	0	0	0	0	0	0.0002	0	0	0.0001	0	0	0	0	0	0.0003	0	0.835	4.83352	24.8	3	5.6	exonic	nonsynonymous SNV	ENSG00000130234:ENST00000252519:exon9:c.A1133G:p.H378R,ENSG00000130234:ENST00000427411:exon10:c.A1133G:p.H378R	Increase	1	D	1	D
chrX	15581240	G	A	2842	1	0.000351865	0	1	642	1	0.00155763	2200	0	0	NA	0.2744	rs147464721	0.000278998	6.0884e-05	0	0.00671488	0	0	0	0.0019	0.005	0	0	0.0068	0	0	0	0	0	0	0	0	0.0005	0.0057	0.0005	0	0	0	0	0	0.0002	0.0024	0.0087	0.0016	0	0	0	0	0.0012	.	0.40529	6.66	0	.	exonic	synonymous SNV	ENSG00000130234:ENST00000252519:exon8:c.C1051T:p.L351L,ENSG00000130234:ENST00000427411:exon9:c.C1051T:p.L351L	Yes	.	.	.	.
chrX	15581257	T	C	2842	1	0.000351865	0	1	642	1	0.00155763	2200	0	0	NA	0.0922	.	1.74374e-05	2.03e-05	0	0	0	0	.	.	.	.	.	.	.	.	.	.	.	.	.	.	.	.	.	.	.	.	.	.	.	.	.	.	.	.	.	.	.	0.703	4.16249	23.8	3	5.34	exonic	nonsynonymous SNV	ENSG00000130234:ENST00000252519:exon8:c.A1034G:p.H345R,ENSG00000130234:ENST00000427411:exon9:c.A1034G:p.H345R	No change	0.999	D	0.973	D
chrX	15581269	T	C	2842	2	0.00070373	1	1	642	0	0	2200	2	0.000909091	NA	0.1561	rs138390800	0.000226686	0	0	0.00671488	0	0	0	0	0.003	0	0	0.0047	0	0	0	0	0	0	0	0	0.0003	0.004	0.0002	0	0	0	0	0	0.0005	0.001	0.0038	0	0	0	0	0	0	0.174	0.405067	6.658	1	4.17	exonic	nonsynonymous SNV	ENSG00000130234:ENST00000252519:exon8:c.A1022G:p.K341R,ENSG00000130234:ENST00000427411:exon9:c.A1022G:p.K341R	.	0.119	B	0.148	B
chrX	15581345	C	A	2842	1	0.000351865	0	1	642	0	0	2200	1	0.000454545	NA	0.0922	.	1.74374e-05	0	0.000196425	0	0	0	.	.	.	.	.	.	.	.	.	.	.	.	.	.	.	.	.	.	.	.	.	.	.	.	.	.	.	.	.	.	.	0.075	0.273134	5.43	1	.	exonic	nonsynonymous SNV	ENSG00000130234:ENST00000252519:exon8:c.G946T:p.V316L,ENSG00000130234:ENST00000427411:exon9:c.G946T:p.V316L	.	0.005	B	0.016	B
chrX	15587768	G	A	2842	2	0.00070373	1	1	642	1	0.00155763	2200	1	0.000454545	0.4008	0.1232	rs200745906	0.000191811	0.000223241	0	0	0	0	.	.	.	.	.	.	.	0	0	0	0	0	0	0	0.0001	0	0	0	0	0	0.0001	0	0	0	0	0	0	0	0	0.0001	0	0.825	5.86189	27.3	3	5.68	exonic	nonsynonymous SNV	ENSG00000130234:ENST00000252519:exon6:c.C787T:p.P263S,ENSG00000130234:ENST00000427411:exon7:c.C787T:p.P263S	.	1	D	1	D
chrX	15589385	G	A	2842	2	0.00070373	1	1	642	2	0.00311526	2200	0	0	NA	1	rs372272603	0.00094162	0.00103503	0.000589275	0	0	0	0	0	0	0	0.0014	0.0003	0.0004	0	0	0	0	0	0	0	0.0003	0.0001	0	0	0	0	0.0007	0.0002	0.0002	0.0006	0.0004	0	0	0	0	0.001	0	0.388	5.1502	25.4	1	4.87	exonic	nonsynonymous SNV	ENSG00000130234:ENST00000252519:exon5:c.C655T:p.R219C,ENSG00000130234:ENST00000427411:exon6:c.C655T:p.R219C	.	1	D	0.963	D
chrX	15589409	C	T	2842	3	0.00105559	2	1	642	1	0.00155763	2200	2	0.000909091	0.5363	0.2913	rs148771870	0.0021448	0.00235418	0.00137498	0	0	0	.	.	.	.	.	0	0.0021	0	0	0	0	0	0	0	0.0013	0.0002	0.0002	0	0	0.0017	0.002	0.0019	0.0007	0.0009	0.0004	0	0	0	0.0008	0.0013	0.0027	0.104	0.593277	8.11	1	3.43	exonic	nonsynonymous SNV	ENSG00000130234:ENST00000252519:exon5:c.G631A:p.G211R,ENSG00000130234:ENST00000427411:exon6:c.G631A:p.G211R	.	0.551	P	0.341	B
chrX	15589463	G	GT	2842	5	0.00175932	1	4	642	1	0.00155763	2200	4	0.00181818	1	0.1561	.	0.00148218	0.00129886	0.00117855	0.00723141	0	0.00198413	.	.	.	.	.	.	.	.	.	.	.	.	.	.	0.0606	0.0552	0.1009	0.1229	0.0721	0.0455	0.0455	0.0792	0.0922	0.0035	0.0055	0.0079	0	0.0033	0.0119	0.0012	0.0019	.	-0.097226	1.751	0	.	intronic	.	.		.	.	.	.
chrX	15592225	C	T	2842	682	0.239972	175	377	642	165	0.257009	2200	517	0.235	0.250601	0.014651	rs2285666	0.220496	0.196716	0.416225	0.221074	0.263352	0.519841	0.5366	0.3359	0.2114	0.235	0.4791	0.2196	0.2106	0	0	1	0	0	0	0	0.28	0.2206	0.3945	0.2578	0.5469	0.1912	0.2002	0.4525	0.2541	0.2288	0.2232	0.3828	0.2611	0.5619	0.1981	0.1989	0.2392	.	0.767484	9.262	0	.	intronic	.	.		.	.	.	.
chrX	15600835	T	C	2842	13	0.00457424	7	6	642	4	0.00623053	2200	9	0.00409091	0.5064	0.2744	rs4646116	0.00641696	0.00710314	0.00274995	0.00154959	0.00184162	0	0	0	0.002	0.0052	0.0028	0.001	0.0074	0	0	0	0	0	0	0	0.004	0.001	0.0033	0.012	0.0001	0.0006	0.0059	0.0013	0.0038	0.0031	0.0009	0.0016	0.0056	0	0	0.0056	0.0013	0.01	-1.10854	0.01	1	.	exonic	nonsynonymous SNV	ENSG00000130234:ENST00000252519:exon1:c.A77G:p.K26R,ENSG00000130234:ENST00000427411:exon2:c.A77G:p.K26R	Increase	0	B	0.001	B
chrX	15600914	T	C	2842	2	0.00070373	0	2	642	1	0.00155763	2200	1	0.000454545	0.4008	0.0922	rs199651576	0.000139499	0.000162357	0	0	0	0	.	.	.	.	.	.	.	0	0	0	0	0	0	0	0	0	0	0	0	0	0.0001	0	0	0	0	0	0	0	0	0.0001	0	.	1.81932	15.1	0	5.73	UTR5	.	.		.	.	.	.
chrX	15600945	T	C	2842	1	0.000351865	0	1	642	0	0	2200	1	0.000454545	NA	0.6176	rs370596467	8.7187e-05	0	0.000982125	0	0	0	0.0013	0	0	0	0.0014	.	.	0	0	0	0	0	0	0	0.0003	0	0	0	0.0028	0	0	0.0008	0	0.0002	0	0	0	0.004	0	0	0	.	1.03218	10.84	0	.	UTR5	.	.		.	.	.	.
chrX	15600986	C	T	2842	1	0.000351865	0	1	642	0	0	2200	1	0.000454545	NA	0.1232	.	3.48748e-05	4.06e-05	0	0	0	0	.	.	.	.	.	.	.	.	.	.	.	.	.	.	.	.	.	.	.	.	.	.	.	.	.	.	.	.	.	.	.	.	2.56137	19.86	0	3.9	UTR5	.	.		.	.	.	.
chrX	15601946	C	T	2842	13	0.00457424	4	9	642	4	0.00623053	2200	9	0.00409091	0.5064	0.2744	rs113208650	0.0050395	0.00103505	0.000589275	0.119318	0.00552486	0.00198413	0	0.0057	0.1017	0.0013	0	.	.	.	.	.	.	.	.	.	.	.	.	.	.	.	.	.	.	0.0287	0.1045	0.0048	0	0	0	0.0004	0.0135	.	0.46157	7.13	0	.	intronic	.	.		.	.	.	.

### Sheet: Table S4_ACE2 coding SARS+ EUR
Table S4: Characterisation of putative deleterious missense, splice site, 5'UTR and 3'UTR variants in ACE2 in Europeans
Chr	Pos_hg38	Ref	Alt	TOTAL_AN	REF	TOTAL_AC	TOTAL_AF	IN_AN	IN_AC	IN_AF	OUT_AN	OUT_AC	OUT_AF	IN_OUT_Fisher's	AC_UNREL_EUR	REF	AN_UNREL_EUR	AF_UNREL_EUR	SARS_100K_fishers
chrX	15561298	T	C	1632	1631	1	0.000612745	331	1	0.00302115	1301	0	0	NA	33	49241	49274	0.000669724	1
chrX	15561724	C	T	1632	1631	1	0.000612745	331	0	0	1301	1	0.00076864	NA	0	49274	49274	0	NA
chrX	15564086	C	T	1632	1543	89	0.0545343	331	14	0.0422961	1301	75	0.057648	0.3421	2227	47047	49274	0.0451963	0.0797
chrX	15564175	T	C	1632	1584	48	0.0294118	331	10	0.0302115	1301	38	0.0292083	0.8571	1300	47974	49274	0.0263831	0.4333
chrX	15570277	A	C	1632	1631	1	0.000612745	331	0	0	1301	1	0.00076864	NA	1	49273	49274	2.02947e-05	0.0631
chrX	15571802	CA	C	1632	1631	1	0.000612745	331	0	0	1301	1	0.00076864	NA	22	49252	49274	0.000446483	0.5274
chrX	15578124	A	GT	1632	1631	1	0.000612745	331	0	0	1301	1	0.00076864	NA	.	.	.	.	NA
chrX	15578253	T	C	1632	1630	2	0.00122549	331	1	0.00302115	1301	1	0.00076864	0.3646	11	49263	49274	0.000223241	0.0634
chrX	15581257	T	C	1632	1631	1	0.000612745	331	1	0.00302115	1301	0	0	NA	1	49273	49274	2.02947e-05	0.0631
chrX	15581345	C	A	1632	1631	1	0.000612745	331	0	0	1301	1	0.00076864	NA	0	49274	49274	0	NA
chrX	15587768	G	A	1632	1630	2	0.00122549	331	1	0.00302115	1301	1	0.00076864	0.3646	11	49263	49274	0.000223241	0.0634
chrX	15589385	G	A	1632	1630	2	0.00122549	331	2	0.0060423	1301	0	0	NA	51	49223	49274	0.00103503	0.6878
chrX	15589409	C	T	1632	1629	3	0.00183824	331	1	0.00302115	1301	2	0.00153728	0.4936	116	49158	49274	0.00235418	1
chrX	15589463	G	GT	1632	1631	1	0.000612745	331	0	0	1301	1	0.00076864	NA	64	49210	49274	0.00129886	0.7254
chrX	15592225	C	T	1632	1314	318	0.194853	331	79	0.238671	1301	239	0.183705	0.0293	9693	39581	49274	0.196716	0.8743
chrX	15600835	T	C	1632	1620	12	0.00735294	331	4	0.0120846	1301	8	0.00614912	0.2775	350	48924	49274	0.00710314	0.8804
chrX	15600914	T	C	1632	1630	2	0.00122549	331	1	0.00302115	1301	1	0.00076864	0.3646	8	49266	49274	0.000162357	0.039
chrX	15600986	C	T	1632	1631	1	0.000612745	331	0	0	1301	1	0.00076864	NA	2	49272	49274	4.05894e-05	0.0931
chrX	15601946	C	T	1632	1630	2	0.00122549	331	0	0	1301	2	0.00153728	NA	51	49222	49273	0.00103505	0.6878

### Sheet: Table S5_ACE2 coding-ethnic
Table S5: Summary of chi-squared tests of ACE2 exon variant data between ethnic groups.
Variant	CHROM	POS	REF	ALT	AC_100K_ALL	AN_100K_ALL	FREQ_100K_ALL	AC_EUR	AN_EUR	AF_EUR	AC_SAS	AN_SAS	AF_SAS	AC_AFR	AN_AFR	AF_AFR	AC_AMR	AN_AMR	AF_AMR	AC_EAS	AN_EAS	AF_EAS	rsID
K26R	chrX	15600835	T	C	368	57348	0.00641696	350	49274	0.00710314	14	5091	0.00274995	3	1936	0.00154959	1	543	0.00184162	0	504	0	rs4646116
p.Y497H	chrX	15573419	A	G	2	57348	3.48748e-05	1	49274	2.02947e-05	0	5091	0	0	1936	0	0	543	0	1	504	0.00198413	rs961921482
p.N720D	chrX	15564175	T	C	1342	57348	0.023401	1300	49274	0.0263831	31	5091	0.00608918	5	1936	0.00258264	5	543	0.0092081	1	504	0.00198413	rs41303171
K26R	EUR	SAS	Total
Alt	350	14	364
Ref	48924	5077	54001
Total	49274	5091	54365
chi-square	13.1478
p value	0.000288
K26R	EUR	AFR	Total
Alt	350	3	353
Ref	48924	1933	50857
Total	49274	1936	51210
chi-square	8.3926
p value	0.003768
Fisher test	0.0011	p < .05
p.Y497H	EUR	EAS	Total
Alt	1	1	2
Ref	48923	503	49426
Total	48924	504	49428
chi-square	47.5428
p value	< 0.00001
Fisher test	0.0203	p < .05
N720D	EUR	EAS	Total
Alt	1300	1	1301
Ref	47974	503	48477
Total	49274	504	49778
chi-square	11.6685
p value	0.000636
Fisher test	0.0001
N720D	EUR	SAS	Total
Alt	1300	31	1331
Ref	47974	5060	53034
Total	49274	5091	54365
chi-square	79.5681
p value	< 0.00001
N720D	EUR	AFR	Total
Alt	1300	5	1305
Ref	47974	1931	49905
Total	49274	1936	51210
chi-square	42.4906
p value	< 0.00001
Fisher test	< 0.00001

### Sheet: Table S6_ACE2 eQTLs 100KGP AFs
Table S6: 100KGP allele frequencies of eQTLs (according to Genotype-Tissue Expression (GTEx)
Variant Id_hg38	ALT_(+)SARS-COV-2	REF	TOTAL_AN_(+)SARS-COV-2	(+)SARS-COV-2_Freq	AC_IN	REF	TOTAL_AN_IN	IN_Freq	AC_OUT	REF	TOTAL_AN_OUT	OUT_Freq	AC_100KGP_ALL	AN_100KGP_ALL	100KGP_ALL	AC_100KGP_EUR	AN_100KGP_EUR	100KGP_EUR	AC_100KGP_SAS	AN_100KGP_SAS	100KGP_SAS	AC_100KGP_AFR	AN_100KGP_AFR	100KGP_AFR	AC_100KGP_AMR	AN_100KGP_AMR	100KGP_AMR	AC_100KGP_EAS	AN_100KGP_EAS	100KGP_EAS
chrX_14634229_G_A_b38	20	2822	2842	0.0070373	7	635	642	0.0109034	13	2187	2200	0.00590909	603	57348	0.0105148	411	49274	0.00834111	50	5091	0.00982125	115	1936	0.0594008	15	543	0.0276243	12	504	0.0238095
chrX_14654334_TG_T_b38	37	2805	2842	0.013019	9	633	642	0.0140187	28	2172	2200	0.0127273	661	57348	0.0115261	652	49274	0.0132321	2	5091	0.00039285	4	1936	0.00206612	3	543	0.00552486	0	504	0
chrX_14742270_C_T_b38	35	2807	2842	0.0123153	6	636	642	0.00934579	29	2171	2200	0.0131818	701	57348	0.0122236	667	49274	0.0135366	23	5091	0.00451778	4	1936	0.00206612	7	543	0.0128913	0	504	0
chrX_14813159_T_C_b38	11	2831	2842	0.00387051	4	638	642	0.00623053	7	2193	2200	0.00318182	2502	57304	0.0436619	2215	49239	0.0449847	163	5085	0.0320551	99	1935	0.0511628	16	542	0.0295203	9	503	0.0178926
chrX_14875053_G_A_b38	140	2702	2842	0.0492611	35	607	642	0.0545171	105	2095	2200	0.0477273	3075	57348	0.05362	2965	49274	0.0601737	71	5091	0.0139462	20	1936	0.0103306	15	543	0.0276243	4	504	0.00793651
chrX_14911253_G_A_b38	88	2754	2842	0.0309641	23	619	642	0.0358255	65	2135	2200	0.0295455	1760	57348	0.0306898	1692	49274	0.0343386	41	5091	0.00805343	12	1936	0.00619835	13	543	0.0239411	2	504	0.00396825
chrX_15048607_A_G_b38	164	2678	2842	0.0577058	37	605	642	0.0576324	127	2073	2200	0.0577273	3418	57348	0.059601	3303	49274	0.0670333	75	5091	0.0147319	21	1936	0.0108471	15	543	0.0276243	4	504	0.00793651
chrX_15182657_T_C_b38	11	2831	2842	0.00387051	4	638	642	0.00623053	7	2193	2200	0.00318182	273	57348	0.00476041	45	49274	0.000913261	2	5091	0.00039285	222	1936	0.114669	4	543	0.00736648	0	504	0
chrX_15284068_C_T_b38	237	2605	2842	0.083392	81	561	642	0.126168	156	2044	2200	0.0709091	25718	55800	0.460896	21059	48041	0.438355	2939	4891	0.6009	1235	1854	0.666127	242	526	0.460076	243	488	0.497951
chrX_15448044_A_G_b38	2679	163	2842	0.942646	606	36	642	0.943925	2073	127	2200	0.942273	52534	57348	0.916056	44667	49274	0.906502	4965	5091	0.97525	1909	1936	0.986054	492	543	0.906077	501	504	0.994048
chrX_15469136_G_T_b38	2033	809	2842	0.715341	455	187	642	0.708723	1578	622	2200	0.717273	40278	57348	0.702344	33937	49274	0.68874	3602	5091	0.707523	1843	1936	0.951963	418	543	0.769797	478	504	0.948413
chrX_15470346_T_C_b38	2023	819	2842	0.711823	454	188	642	0.707165	1569	631	2200	0.713182	40224	57348	0.701402	33924	49274	0.688477	3602	5091	0.707523	1803	1936	0.931302	417	543	0.767956	478	504	0.948413
chrX_15471259_A_G_b38	2002	840	2842	0.704433	447	195	642	0.696262	1555	645	2200	0.706818	40263	57348	0.702082	33937	49274	0.68874	3603	5091	0.70772	1827	1936	0.943698	418	543	0.769797	478	504	0.948413
chrX_15471883_T_C_b38	1966	876	2842	0.691766	443	199	642	0.690031	1523	677	2200	0.692273	39439	57348	0.687714	33805	49274	0.686062	3403	5091	0.668435	1350	1936	0.697314	406	543	0.747698	475	504	0.94246
chrX_15477636_T_C_b38	867	1975	2842	0.305067	196	446	642	0.305296	671	1529	2200	0.305	16535	57348	0.288327	12886	49274	0.261517	2508	5091	0.492634	724	1936	0.373967	170	543	0.313076	247	504	0.490079
chrX_15477683_G_GT_b38	2017	825	2842	0.709711	456	186	642	0.71028	1561	639	2200	0.709545	40010	57348	0.69767	34063	49274	0.691298	3511	5091	0.689648	1569	1936	0.810434	392	543	0.721915	475	504	0.94246
chrX_15477687_G_A_b38	854	1988	2842	0.300493	194	448	642	0.302181	660	1540	2200	0.3	16440	57348	0.286671	12874	49274	0.261274	2445	5091	0.480259	704	1936	0.363636	170	543	0.313076	247	504	0.490079
chrX_15477945_T_C_b38	2011	831	2842	0.7076	454	188	642	0.707165	1557	643	2200	0.707727	40009	57348	0.697653	34062	49274	0.691277	3511	5091	0.689648	1569	1936	0.810434	392	543	0.721915	475	504	0.94246
chrX_15478149_C_T_b38	2021	821	2842	0.711119	454	188	642	0.707165	1567	633	2200	0.712273	40379	57348	0.704105	34149	49274	0.693043	3515	5091	0.690434	1840	1936	0.950413	399	543	0.734807	476	504	0.944444
chrX_15478610_T_C_b38	803	2039	2842	0.282548	187	455	642	0.291277	616	1584	2200	0.28	15681	57348	0.273436	12764	49274	0.259041	2201	5091	0.432332	309	1936	0.159607	162	543	0.298343	245	504	0.486111
chrX_15480924_A_C_b38	807	2035	2842	0.283955	188	454	642	0.292835	619	1581	2200	0.281364	15740	57348	0.274465	12786	49274	0.259488	2210	5091	0.434099	331	1936	0.170971	167	543	0.307551	246	504	0.488095
chrX_15481623_A_G_b38	805	2037	2842	0.283251	187	455	642	0.291277	618	1582	2200	0.280909	15717	57348	0.274064	12781	49274	0.259386	2209	5091	0.433903	313	1936	0.161674	167	543	0.307551	247	504	0.490079
chrX_15482480_T_TTC_b38	2010	832	2842	0.707248	455	187	642	0.708723	1555	645	2200	0.706818	39957	57348	0.696746	34068	49274	0.691399	3451	5091	0.677863	1567	1936	0.809401	396	543	0.729282	475	504	0.94246
chrX_15484239_T_C_b38	2023	819	2842	0.711823	460	182	642	0.716511	1563	637	2200	0.710455	40384	57348	0.704192	34156	49274	0.693185	3519	5091	0.69122	1831	1936	0.945764	402	543	0.740331	476	504	0.944444
chrX_15484882_T_C_b38	1915	927	2842	0.673821	429	213	642	0.668224	1486	714	2200	0.675455	38115	57348	0.664626	32279	49274	0.655092	3421	5091	0.67197	1551	1936	0.801136	390	543	0.718232	474	504	0.940476
chrX_15486076_A_G_b38	1985	857	2842	0.698452	451	191	642	0.702492	1534	666	2200	0.697273	39951	57348	0.696642	34065	49274	0.691338	3451	5091	0.677863	1564	1936	0.807851	396	543	0.729282	475	504	0.94246
chrX_15486413_G_C_b38	2016	826	2842	0.70936	458	184	642	0.713396	1558	642	2200	0.708182	40209	57348	0.70114	34122	49274	0.692495	3514	5091	0.690238	1700	1936	0.878099	398	543	0.732965	475	504	0.94246
chrX_15486649_C_G_b38	1590	1252	2842	0.559465	368	274	642	0.573209	1222	978	2200	0.555455	40200	57345	0.70102	34113	49271	0.692355	3514	5091	0.690238	1700	1936	0.878099	398	543	0.732965	475	504	0.94246
chrX_15486650_A_C_b38	1592	1250	2842	0.560169	368	274	642	0.573209	1224	976	2200	0.556364	40200	57345	0.70102	34113	49271	0.692355	3514	5091	0.690238	1700	1936	0.878099	398	543	0.732965	475	504	0.94246
chrX_15486947_T_C_b38	2023	819	2842	0.711823	458	184	642	0.713396	1565	635	2200	0.711364	40381	57348	0.70414	34156	49274	0.693185	3517	5091	0.690827	1830	1936	0.945248	402	543	0.740331	476	504	0.944444
chrX_15487141_T_C_b38	795	2047	2842	0.279733	186	456	642	0.28972	609	1591	2200	0.276818	15722	57348	0.274151	12787	49274	0.259508	2208	5091	0.433707	313	1936	0.161674	167	543	0.307551	247	504	0.490079
chrX_15491712_T_C_b38	750	2092	2842	0.263899	184	458	642	0.286604	566	1634	2200	0.257273	14398	57348	0.251064	11482	49274	0.233023	2181	5091	0.428403	312	1936	0.161157	156	543	0.287293	267	504	0.529762
chrX_15492553_G_T_b38	740	2102	2842	0.26038	180	462	642	0.280374	560	1640	2200	0.254545	14083	57348	0.245571	11212	49274	0.227544	2142	5091	0.420742	312	1936	0.161157	153	543	0.281768	264	504	0.52381
chrX_15498851_A_G_b38	1882	960	2842	0.66221	437	205	642	0.680685	1445	755	2200	0.656818	37333	57348	0.65099	31382	49274	0.636888	3449	5091	0.67747	1672	1936	0.863636	354	543	0.651934	476	504	0.944444
chrX_15510246_T_A_b38	1891	951	2842	0.665376	436	206	642	0.679128	1455	745	2200	0.661364	36989	57348	0.644992	30540	49274	0.619799	3807	5091	0.74779	1816	1936	0.938017	348	543	0.640884	478	504	0.948413
chrX_15515233_G_A_b38	1798	1044	2842	0.632653	423	219	642	0.658879	1375	825	2200	0.625	35604	57348	0.620841	30278	49274	0.614482	3518	5091	0.691023	1007	1936	0.520145	328	543	0.604052	473	504	0.938492
chrX_15522176_T_C_b38	1800	1042	2842	0.633357	418	224	642	0.65109	1382	818	2200	0.628182	35611	57348	0.620963	30286	49274	0.614645	3528	5091	0.692988	996	1936	0.514463	328	543	0.604052	473	504	0.938492
chrX_15524413_A_G_b38	688	2154	2842	0.242083	168	474	642	0.261682	520	1680	2200	0.236364	12773	57348	0.222728	10007	49274	0.203089	2118	5091	0.416028	249	1936	0.128616	136	543	0.25046	263	504	0.521825
chrX_15525037_A_G_b38	1443	1399	2842	0.507741	345	297	642	0.537383	1098	1102	2200	0.499091	36729	57348	0.640458	30441	49274	0.61779	3789	5091	0.744255	1677	1936	0.866219	344	543	0.633518	478	504	0.948413
chrX_15525038_A_G_b38	1441	1401	2842	0.507037	345	297	642	0.537383	1096	1104	2200	0.498182	36728	57348	0.640441	30441	49274	0.61779	3789	5091	0.744255	1677	1936	0.866219	343	543	0.631676	478	504	0.948413
chrX_15531829_T_TA_b38	1825	1017	2842	0.642153	423	219	642	0.658879	1402	798	2200	0.637273	35938	57348	0.626665	30688	49274	0.622803	3567	5091	0.700648	880	1936	0.454545	328	543	0.604052	475	504	0.94246
chrX_15532706_T_G_b38	20	2822	2842	0.0070373	5	637	642	0.00778816	15	2185	2200	0.00681818	515	57348	0.00898026	97	49274	0.00196858	11	5091	0.00216068	397	1936	0.205062	9	543	0.0165746	1	504	0.00198413
chrX_15533163_G_A_b38	1823	1019	2842	0.64145	423	219	642	0.658879	1400	800	2200	0.636364	35901	57348	0.62602	30656	49274	0.622154	3560	5091	0.699273	881	1936	0.455062	328	543	0.604052	476	504	0.944444
chrX_15533442_G_A_b38	1811	1031	2842	0.637227	424	218	642	0.660436	1387	813	2200	0.630455	35903	57348	0.626055	30657	49274	0.622174	3561	5091	0.69947	881	1936	0.455062	328	543	0.604052	476	504	0.944444
chrX_15534056_T_G_b38	1904	938	2842	0.669951	437	205	642	0.680685	1467	733	2200	0.666818	37363	57348	0.651514	30883	49274	0.626761	3837	5091	0.753683	1812	1936	0.93595	352	543	0.64825	479	504	0.950397
chrX_15534441_T_C_b38	1813	1029	2842	0.637931	417	225	642	0.649533	1396	804	2200	0.634545	35941	57348	0.626718	30685	49274	0.622742	3570	5091	0.701237	882	1936	0.455579	328	543	0.604052	476	504	0.944444
chrX_15534450_G_GA_b38	1824	1018	2842	0.641802	424	218	642	0.660436	1400	800	2200	0.636364	35950	57348	0.626875	30693	49274	0.622905	3570	5091	0.701237	883	1936	0.456095	328	543	0.604052	476	504	0.944444
chrX_15534579_C_T_b38	1826	1016	2842	0.642505	422	220	642	0.657321	1404	796	2200	0.638182	35947	57348	0.626822	30690	49274	0.622844	3570	5091	0.701237	883	1936	0.456095	328	543	0.604052	476	504	0.944444
chrX_15534633_A_G_b38	1824	1018	2842	0.641802	423	219	642	0.658879	1401	799	2200	0.636818	35949	57348	0.626857	30691	49274	0.622864	3570	5091	0.701237	884	1936	0.456612	328	543	0.604052	476	504	0.944444
chrX_15535259_C_G_b38	1823	1019	2842	0.64145	423	219	642	0.658879	1400	800	2200	0.636364	35941	57348	0.626718	30685	49274	0.622742	3568	5091	0.700845	884	1936	0.456612	328	543	0.604052	476	504	0.944444
chrX_15535373_A_G_b38	1820	1022	2842	0.640394	421	221	642	0.655763	1399	801	2200	0.635909	36078	57348	0.629107	30701	49274	0.623067	3567	5091	0.700648	1005	1936	0.519112	329	543	0.605893	476	504	0.944444
chrX_15535765_TGATA_T_b38	1827	1015	2842	0.642857	423	219	642	0.658879	1404	796	2200	0.638182	36019	57348	0.628078	30676	49274	0.62256	3566	5091	0.700452	971	1936	0.50155	330	543	0.607735	476	504	0.944444
chrX_15537764_C_T_b38	1810	1032	2842	0.636875	421	221	642	0.655763	1389	811	2200	0.631364	36130	57348	0.630013	30585	49274	0.620713	3545	5091	0.696327	1181	1936	0.610021	337	543	0.620626	482	504	0.956349
chrX_15543378_C_T_b38	1948	894	2842	0.685433	446	196	642	0.694704	1502	698	2200	0.682727	37857	57348	0.660128	31446	49274	0.638186	3891	5091	0.76429	1683	1936	0.869318	354	543	0.651934	483	504	0.958333
chrX_15544039_C_T_b38	1945	897	2842	0.684377	446	196	642	0.694704	1499	701	2200	0.681364	38042	57348	0.663354	31487	49274	0.639019	3896	5091	0.765272	1819	1936	0.939566	357	543	0.657459	483	504	0.958333
chrX_15546343_C_T_b38	1948	894	2842	0.685433	447	195	642	0.696262	1501	699	2200	0.682273	37918	57348	0.661191	31357	49274	0.63638	3899	5091	0.765861	1822	1936	0.941116	357	543	0.657459	483	504	0.958333
chrX_15546631_C_T_b38	1946	896	2842	0.684729	446	196	642	0.694704	1500	700	2200	0.681818	37892	57348	0.660738	31339	49274	0.636015	3895	5091	0.765076	1819	1936	0.939566	356	543	0.655617	483	504	0.958333
chrX_15555645_A_C_b38	1908	934	2842	0.671358	440	202	642	0.685358	1468	732	2200	0.667273	37631	57348	0.656187	31670	49274	0.642733	3830	5091	0.752308	1310	1936	0.676653	340	543	0.626151	481	504	0.954365
chrX_15557256_A_C_b38	1856	986	2842	0.653061	431	211	642	0.67134	1425	775	2200	0.647727	36686	57348	0.639708	31385	49274	0.636948	3556	5091	0.698488	937	1936	0.483988	332	543	0.611418	476	504	0.944444
chrX_15558292_GT_G_b38	1859	983	2842	0.654117	433	209	642	0.674455	1426	774	2200	0.648182	36709	57348	0.64011	31415	49274	0.637557	3555	5091	0.698291	935	1936	0.482955	333	543	0.61326	471	504	0.934524
chrX_15558483_C_T_b38	1844	998	2842	0.648839	428	214	642	0.666667	1416	784	2200	0.643636	36669	57348	0.639412	31409	49274	0.637436	3557	5091	0.698684	894	1936	0.461777	333	543	0.61326	476	504	0.944444
chrX_15564843_G_A_b38	1979	863	2842	0.696341	452	190	642	0.70405	1527	673	2200	0.694091	38646	57348	0.673886	32063	49274	0.650708	3918	5091	0.769593	1822	1936	0.941116	361	543	0.664825	482	504	0.956349
chrX_15565781_C_G_b38	610	2232	2842	0.214638	150	492	642	0.233645	460	1740	2200	0.209091	11452	57348	0.199693	8737	49274	0.177315	2090	5091	0.410528	237	1936	0.122417	128	543	0.235727	260	504	0.515873
chrX_15568325_A_G_b38	1926	916	2842	0.677692	443	199	642	0.690031	1483	717	2200	0.674091	37898	57348	0.660843	31712	49274	0.643585	3840	5091	0.754272	1520	1936	0.785124	344	543	0.633518	482	504	0.956349
chrX_15568841_C_T_b38	1828	1014	2842	0.643209	425	217	642	0.661994	1403	797	2200	0.637727	36480	57348	0.636116	31239	49274	0.633985	3541	5091	0.695541	894	1936	0.461777	330	543	0.607735	476	504	0.944444
chrX_15570148_C_G_b38	1840	1002	2842	0.647431	428	214	642	0.666667	1412	788	2200	0.641818	36474	57348	0.636012	31247	49274	0.634148	3533	5091	0.69397	894	1936	0.461777	324	543	0.596685	476	504	0.944444
chrX_15572684_C_G_b38	1841	1001	2842	0.647783	431	211	642	0.67134	1410	790	2200	0.640909	36300	57348	0.632978	31076	49274	0.630677	3531	5091	0.693577	893	1936	0.46126	324	543	0.596685	476	504	0.944444
chrX_15578020_C_CATAAG_b38	1928	914	2842	0.678395	441	201	642	0.686916	1487	713	2200	0.675909	36918	57348	0.643754	30612	49274	0.621261	3783	5091	0.743076	1691	1936	0.87345	353	543	0.650092	479	504	0.950397
chrX_15578920_A_T_b38	1884	958	2842	0.662913	433	209	642	0.674455	1451	749	2200	0.659545	36572	57348	0.637721	30524	49274	0.619475	3780	5091	0.742487	1441	1936	0.744318	349	543	0.642726	478	504	0.948413
chrX_15579712_C_T_b38	1915	927	2842	0.673821	436	206	642	0.679128	1479	721	2200	0.672273	36758	57348	0.640964	30449	49274	0.617953	3795	5091	0.745433	1682	1936	0.868802	352	543	0.64825	480	504	0.952381
chrX_15579901_A_G_b38	1918	924	2842	0.674877	438	204	642	0.682243	1480	720	2200	0.672727	36765	57348	0.641086	30458	49274	0.618135	3793	5091	0.74504	1682	1936	0.868802	352	543	0.64825	480	504	0.952381
chrX_15581769_T_TTTAA_b38	1926	916	2842	0.677692	441	201	642	0.686916	1485	715	2200	0.675	36858	57348	0.642708	30594	49274	0.620895	3791	5091	0.744647	1640	1936	0.847107	353	543	0.650092	480	504	0.952381
chrX_15582092_A_C_b38	1919	923	2842	0.675229	439	203	642	0.683801	1480	720	2200	0.672727	36769	57348	0.641156	30462	49274	0.618217	3794	5091	0.745237	1681	1936	0.868285	352	543	0.64825	480	504	0.952381
chrX_15582568_C_T_b38	1913	929	2842	0.673118	438	204	642	0.682243	1475	725	2200	0.670455	36726	57348	0.640406	30459	49274	0.618156	3792	5091	0.744844	1644	1936	0.849174	351	543	0.646409	480	504	0.952381
chrX_15582621_T_A_b38	1920	922	2842	0.675581	440	202	642	0.685358	1480	720	2200	0.672727	36728	57348	0.640441	30459	49274	0.618156	3793	5091	0.74504	1644	1936	0.849174	352	543	0.64825	480	504	0.952381
chrX_15582756_C_CA_b38	1913	929	2842	0.673118	437	205	642	0.680685	1476	724	2200	0.670909	36697	57348	0.6399	30435	49274	0.617669	3790	5091	0.744451	1640	1936	0.847107	353	543	0.650092	479	504	0.950397
chrX_15583151_G_T_b38	1920	922	2842	0.675581	440	202	642	0.685358	1480	720	2200	0.672727	36731	57348	0.640493	30463	49274	0.618237	3793	5091	0.74504	1643	1936	0.848657	352	543	0.64825	480	504	0.952381
chrX_15583220_A_G_b38	378	2464	2842	0.133005	74	568	642	0.115265	304	1896	2200	0.138182	7480	57348	0.130432	6899	49274	0.140013	487	5091	0.095659	44	1936	0.0227273	45	543	0.0828729	5	504	0.00992064
chrX_15584941_G_C_b38	696	2146	2842	0.244898	160	482	642	0.249221	536	1664	2200	0.243636	12875	57348	0.224507	9882	49274	0.200552	2128	5091	0.417993	458	1936	0.23657	144	543	0.265193	263	504	0.521825
chrX_15586742_G_A_b38	1907	935	2842	0.671006	433	209	642	0.674455	1474	726	2200	0.67	36440	57348	0.635419	30384	49274	0.616634	3787	5091	0.743862	1442	1936	0.744835	348	543	0.640884	479	504	0.950397
chrX_15589527_T_C_b38	1903	939	2842	0.669599	435	207	642	0.67757	1468	732	2200	0.667273	36464	57348	0.635837	30404	49274	0.617039	3789	5091	0.744255	1443	1936	0.745351	348	543	0.640884	480	504	0.952381
chrX_15590263_C_T_b38	1904	938	2842	0.669951	434	208	642	0.676012	1470	730	2200	0.668182	36492	57348	0.636326	30396	49274	0.616877	3789	5091	0.744255	1480	1936	0.764463	348	543	0.640884	479	504	0.950397
chrX_15590376_T_G_b38	1906	936	2842	0.670654	434	208	642	0.676012	1472	728	2200	0.669091	36457	57348	0.635715	30398	49274	0.616918	3789	5091	0.744255	1443	1936	0.745351	348	543	0.640884	479	504	0.950397
chrX_15590829_C_T_b38	1930	912	2842	0.679099	443	199	642	0.690031	1487	713	2200	0.675909	36949	57348	0.644294	30487	49274	0.618724	3801	5091	0.746612	1826	1936	0.943182	355	543	0.653775	480	504	0.952381
chrX_15592225_C_T_b38	687	2155	2842	0.241731	160	482	642	0.249221	527	1673	2200	0.239545	12645	57348	0.220496	9693	49274	0.196716	2119	5091	0.416225	428	1936	0.221074	143	543	0.263352	262	504	0.519841
chrX_15594320_GA_G_b38	1916	926	2842	0.674173	440	202	642	0.685358	1476	724	2200	0.670909	36607	57348	0.638331	30549	49274	0.619982	3791	5091	0.744647	1440	1936	0.743802	349	543	0.642726	478	504	0.948413
chrX_15596022_G_A_b38	1915	927	2842	0.673821	440	202	642	0.685358	1475	725	2200	0.670455	36637	57348	0.638854	30579	49274	0.620591	3791	5091	0.744647	1439	1936	0.743285	349	543	0.642726	479	504	0.950397
chrX_15596540_G_GT_b38	1932	910	2842	0.679803	443	199	642	0.690031	1489	711	2200	0.676818	36961	57348	0.644504	30634	49274	0.621707	3799	5091	0.746219	1693	1936	0.874483	355	543	0.653775	480	504	0.952381
chrX_15597330_A_G_b38	1827	1015	2842	0.642857	420	222	642	0.654206	1407	793	2200	0.639545	36682	57348	0.639639	30576	49274	0.62053	3792	5091	0.744844	1484	1936	0.766529	351	543	0.646409	479	504	0.950397
chrX_15597980_C_CA_b38	1917	925	2842	0.674525	437	205	642	0.680685	1480	720	2200	0.672727	36690	57348	0.639778	30583	49274	0.620672	3793	5091	0.74504	1484	1936	0.766529	351	543	0.646409	479	504	0.950397
chrX_15598673_T_C_b38	1912	930	2842	0.672766	436	206	642	0.679128	1476	724	2200	0.670909	36648	57348	0.639046	30581	49274	0.620632	3793	5091	0.74504	1444	1936	0.745868	351	543	0.646409	479	504	0.950397
chrX_15599613_G_A_b38	1523	1319	2842	0.53589	362	280	642	0.563863	1161	1039	2200	0.527727	29206	57348	0.509277	23751	49274	0.482019	3483	5091	0.684148	1215	1936	0.627583	284	543	0.52302	473	504	0.938492
chrX_15599938_A_G_b38	460	2382	2842	0.161858	102	540	642	0.158879	358	1842	2200	0.162727	12039	57348	0.209929	9308	49274	0.188903	2093	5091	0.411118	238	1936	0.122934	138	543	0.254144	262	504	0.519841
chrX_15599940_T_C_b38	1358	1484	2842	0.477833	318	324	642	0.495327	1040	1160	2200	0.472727	29665	57348	0.51728	23772	49274	0.482445	3510	5091	0.689452	1611	1936	0.832128	298	543	0.548803	474	504	0.940476
chrX_15607860_T_G_b38	1554	1288	2842	0.546798	366	276	642	0.570093	1188	1012	2200	0.54	29713	57348	0.518117	23817	49274	0.483358	3514	5091	0.690238	1610	1936	0.831612	298	543	0.548803	474	504	0.940476
chrX_15611318_T_C_b38	794	2048	2842	0.279381	185	457	642	0.288162	609	1591	2200	0.276818	16053	57341	0.279957	14345	49274	0.291127	1164	5091	0.228639	215	1929	0.111457	133	543	0.244936	196	504	0.388889
chrX_15612712_A_C_b38	1508	1334	2842	0.530612	356	286	642	0.554517	1152	1048	2200	0.523636	29221	57348	0.509538	23808	49274	0.483176	3271	5091	0.642506	1386	1936	0.715909	292	543	0.537753	464	504	0.920635
chrX_15618418_C_T_b38	799	2043	2842	0.28114	189	453	642	0.294393	610	1590	2200	0.277273	16513	57348	0.287944	14431	49274	0.292873	1169	5091	0.229621	576	1936	0.297521	139	543	0.255985	198	504	0.392857
chrX_15621438_T_G_b38	825	2017	2842	0.290289	197	445	642	0.306854	628	1572	2200	0.285455	16496	57348	0.287647	14418	49274	0.292609	1169	5091	0.229621	574	1936	0.296488	138	543	0.254144	197	504	0.390873
chrX_15624289_G_C_b38	819	2023	2842	0.288177	194	448	642	0.302181	625	1575	2200	0.284091	16535	57348	0.288327	14433	49274	0.292913	1169	5091	0.229621	596	1936	0.307851	139	543	0.255985	198	504	0.392857
chrX_15624602_ATGGATTGTGTT_A_b38	1549	1293	2842	0.545039	365	277	642	0.568536	1184	1016	2200	0.538182	29639	57346	0.516845	23743	49272	0.481876	3518	5091	0.691023	1604	1936	0.828512	300	543	0.552486	474	504	0.940476
chrX_15625156_T_C_b38	1449	1393	2842	0.509852	338	304	642	0.52648	1111	1089	2200	0.505	28113	57348	0.490218	23287	49274	0.472602	3255	5091	0.639364	828	1936	0.427686	280	543	0.515654	463	504	0.918651
chrX_15625378_C_T_b38	343	2499	2842	0.12069	70	572	642	0.109034	273	1927	2200	0.124091	7244	57348	0.126317	6694	49274	0.135853	462	5091	0.0907484	43	1936	0.0222107	40	543	0.0736648	5	504	0.00992064
chrX_15625554_GA_G_b38	1454	1388	2842	0.511612	341	301	642	0.531153	1113	1087	2200	0.505909	28107	57348	0.490113	23284	49274	0.472541	3254	5091	0.639167	826	1936	0.426653	280	543	0.515654	463	504	0.918651
chrX_15626097_G_A_b38	1537	1305	2842	0.540816	363	279	642	0.565421	1174	1026	2200	0.533636	29588	57348	0.515938	23529	49274	0.477513	3527	5091	0.692791	1753	1936	0.905475	305	543	0.561694	474	504	0.940476
chrX_15629209_T_C_b38	774	2068	2842	0.272343	179	463	642	0.278816	595	1605	2200	0.270455	15934	57348	0.277848	14325	49274	0.290721	1160	5091	0.227853	124	1936	0.0640496	129	543	0.237569	196	504	0.388889
chrX_15629578_A_G_b38	1558	1284	2842	0.548205	369	273	642	0.574766	1189	1011	2200	0.540455	29892	57348	0.521239	23829	49274	0.483602	3528	5091	0.692988	1754	1936	0.905992	307	543	0.565378	474	504	0.940476
chrX_15630842_T_C_b38	677	2165	2842	0.238213	155	487	642	0.241433	522	1678	2200	0.237273	12523	57348	0.218369	9239	49274	0.187503	2101	5091	0.412689	763	1936	0.394112	154	543	0.28361	266	504	0.527778
chrX_15631190_C_A_b38	344	2498	2842	0.121042	70	572	642	0.109034	274	1926	2200	0.124545	7232	57347	0.126109	6683	49273	0.135632	461	5091	0.090552	43	1936	0.0222107	40	543	0.0736648	5	504	0.00992064
chrX_15631329_A_G_b38	683	2159	2842	0.240324	157	485	642	0.244548	526	1674	2200	0.239091	12537	57347	0.218616	9253	49273	0.18779	2101	5091	0.412689	763	1936	0.394112	154	543	0.28361	266	504	0.527778
chrX_15631440_T_TA_b38	646	2196	2842	0.227305	147	495	642	0.228972	499	1701	2200	0.226818	11842	57348	0.206494	9132	49274	0.185331	2088	5091	0.410136	216	1936	0.11157	141	543	0.259668	265	504	0.525794
chrX_15632163_G_A_b38	670	2172	2842	0.235749	156	486	642	0.242991	514	1686	2200	0.233636	12520	57348	0.218316	9238	49274	0.187482	2099	5091	0.412296	763	1936	0.394112	154	543	0.28361	266	504	0.527778
chrX_15632212_G_C_b38	338	2504	2842	0.11893	68	574	642	0.105919	270	1930	2200	0.122727	7249	57348	0.126404	6699	49274	0.135954	462	5091	0.0907484	43	1936	0.0222107	40	543	0.0736648	5	504	0.00992064
chrX_15632753_G_A_b38	162	2680	2842	0.0570021	39	603	642	0.0607477	123	2077	2200	0.0559091	3281	57348	0.0572121	3129	49274	0.0635021	113	5091	0.022196	18	1936	0.00929752	19	543	0.0349908	2	504	0.00396825
chrX_15633075_C_T_b38	672	2170	2842	0.236453	155	487	642	0.241433	517	1683	2200	0.235	12519	57348	0.218299	9238	49274	0.187482	2099	5091	0.412296	762	1936	0.393595	154	543	0.28361	266	504	0.527778
chrX_15633116_C_T_b38	676	2166	2842	0.237861	156	486	642	0.242991	520	1680	2200	0.236364	12520	57348	0.218316	9238	49274	0.187482	2100	5091	0.412493	762	1936	0.393595	154	543	0.28361	266	504	0.527778
chrX_15633251_A_G_b38	678	2164	2842	0.238564	156	486	642	0.242991	522	1678	2200	0.237273	12520	57348	0.218316	9238	49274	0.187482	2099	5091	0.412296	763	1936	0.394112	154	543	0.28361	266	504	0.527778
chrX_15635613_C_T_b38	663	2179	2842	0.233286	151	491	642	0.235202	512	1688	2200	0.232727	12221	57348	0.213102	9182	49274	0.186346	2094	5091	0.411314	530	1936	0.27376	150	543	0.276243	265	504	0.525794
chrX_15635868_C_T_b38	644	2198	2842	0.226601	148	494	642	0.23053	496	1704	2200	0.225455	11841	57348	0.206476	9116	49274	0.185006	2087	5091	0.409939	232	1936	0.119835	141	543	0.259668	265	504	0.525794
chrX_15637334_A_G_b38	645	2197	2842	0.226953	148	494	642	0.23053	497	1703	2200	0.225909	11865	57348	0.206895	9138	49274	0.185453	2088	5091	0.410136	233	1936	0.120351	141	543	0.259668	265	504	0.525794
chrX_15638467_C_CA_b38	680	2162	2842	0.239268	156	486	642	0.242991	524	1676	2200	0.238182	12552	57348	0.218874	9257	49274	0.187868	2101	5091	0.412689	774	1936	0.399793	154	543	0.28361	266	504	0.527778
chrX_15639988_T_C_b38	664	2178	2842	0.233638	152	490	642	0.23676	512	1688	2200	0.232727	12228	57348	0.213225	9187	49274	0.186447	2095	5091	0.41151	531	1936	0.274277	150	543	0.276243	265	504	0.525794
chrX_15640647_T_C_b38	642	2200	2842	0.225897	148	494	642	0.23053	494	1706	2200	0.224545	11855	57348	0.20672	9136	49274	0.185412	2088	5091	0.410136	225	1936	0.116219	141	543	0.259668	265	504	0.525794
chrX_15641760_C_T_b38	673	2169	2842	0.236805	155	487	642	0.241433	518	1682	2200	0.235455	12525	57348	0.218403	9237	49274	0.187462	2099	5091	0.412296	772	1936	0.39876	151	543	0.278085	266	504	0.527778
chrX_15641844_T_C_b38	677	2165	2842	0.238213	156	486	642	0.242991	521	1679	2200	0.236818	12544	57348	0.218735	9254	49274	0.187807	2101	5091	0.412689	772	1936	0.39876	151	543	0.278085	266	504	0.527778
chrX_15642742_C_T_b38	796	2046	2842	0.280084	188	454	642	0.292835	608	1592	2200	0.276364	16210	57348	0.28266	14137	49274	0.286906	1165	5091	0.228835	572	1936	0.295455	139	543	0.255985	197	504	0.390873
chrX_15643040_A_G_b38	1527	1315	2842	0.537298	360	282	642	0.560748	1167	1033	2200	0.530455	29405	57348	0.512747	23506	49274	0.477047	3518	5091	0.691023	1605	1936	0.829029	302	543	0.556169	474	504	0.940476
chrX_15643094_C_T_b38	674	2168	2842	0.237157	156	486	642	0.242991	518	1682	2200	0.235455	12519	57348	0.218299	9230	49274	0.18732	2101	5091	0.412689	771	1936	0.398244	151	543	0.278085	266	504	0.527778
chrX_15644812_T_C_b38	666	2176	2842	0.234342	151	491	642	0.235202	515	1685	2200	0.234091	12225	57348	0.213172	9189	49274	0.186488	2095	5091	0.41151	531	1936	0.274277	147	543	0.270718	263	504	0.521825
chrX_15645250_C_T_b38	680	2162	2842	0.239268	156	486	642	0.242991	524	1676	2200	0.238182	12539	57348	0.218648	9251	49274	0.187746	2100	5091	0.412493	771	1936	0.398244	151	543	0.278085	266	504	0.527778
chrX_15645642_C_G_b38	670	2172	2842	0.235749	153	489	642	0.238318	517	1683	2200	0.235	12240	57348	0.213434	9200	49274	0.186711	2095	5091	0.41151	530	1936	0.27376	150	543	0.276243	265	504	0.525794
chrX_15645735_A_C_b38	664	2178	2842	0.233638	151	491	642	0.235202	513	1687	2200	0.233182	12239	57348	0.213416	9199	49274	0.186691	2095	5091	0.41151	530	1936	0.27376	150	543	0.276243	265	504	0.525794
chrX_15646260_G_A_b38	672	2170	2842	0.236453	155	487	642	0.241433	517	1683	2200	0.235	12515	57348	0.218229	9234	49274	0.187401	2099	5091	0.412296	762	1936	0.393595	154	543	0.28361	266	504	0.527778
chrX_15646263_G_A_b38	790	2052	2842	0.277973	188	454	642	0.292835	602	1598	2200	0.273636	16272	57348	0.283741	14171	49274	0.287596	1168	5091	0.229424	594	1936	0.306818	141	543	0.259668	198	504	0.392857
chrX_15646921_C_G_b38	1497	1345	2842	0.526742	348	294	642	0.542056	1149	1051	2200	0.522273	29355	57348	0.511875	23450	49274	0.47591	3520	5091	0.691416	1608	1936	0.830579	303	543	0.558011	474	504	0.940476
chrX_15648432_A_T_b38	682	2160	2842	0.239972	160	482	642	0.249221	522	1678	2200	0.237273	12577	57348	0.21931	9294	49274	0.188619	2099	5091	0.412296	763	1936	0.394112	154	543	0.28361	267	504	0.529762
chrX_15648501_T_C_b38	679	2163	2842	0.238916	158	484	642	0.246106	521	1679	2200	0.236818	12584	57348	0.219432	9294	49274	0.188619	2099	5091	0.412296	771	1936	0.398244	154	543	0.28361	266	504	0.527778
chrX_15650009_C_G_b38	667	2175	2842	0.234694	154	488	642	0.239875	513	1687	2200	0.233182	12276	57348	0.214062	9245	49274	0.187624	2093	5091	0.411118	523	1936	0.270145	150	543	0.276243	265	504	0.525794
chrX_15651136_T_C_b38	680	2162	2842	0.239268	159	483	642	0.247664	521	1679	2200	0.236818	12589	57348	0.219519	9297	49274	0.18868	2102	5091	0.412885	773	1936	0.399277	151	543	0.278085	266	504	0.527778
chrX_15651488_T_G_b38	674	2168	2842	0.237157	160	482	642	0.249221	514	1686	2200	0.233636	12582	57348	0.219397	9300	49274	0.188741	2100	5091	0.412493	764	1936	0.394628	151	543	0.278085	267	504	0.529762
chrX_15651747_C_T_b38	676	2166	2842	0.237861	158	484	642	0.246106	518	1682	2200	0.235455	12547	57346	0.218795	9275	49274	0.188233	2099	5091	0.412296	756	1934	0.3909	151	543	0.278085	266	504	0.527778
chrX_15653227_T_G_b38	684	2158	2842	0.240676	161	481	642	0.250779	523	1677	2200	0.237727	12570	57348	0.219188	9288	49274	0.188497	2101	5091	0.412689	764	1936	0.394628	150	543	0.276243	267	504	0.529762
chrX_15654035_A_C_b38	1520	1322	2842	0.534835	356	286	642	0.554517	1164	1036	2200	0.529091	29101	57348	0.507446	23458	49274	0.476073	3511	5091	0.689648	1364	1936	0.704545	295	543	0.543278	473	504	0.938492
chrX_15654183_C_T_b38	641	2201	2842	0.225545	151	491	642	0.235202	490	1710	2200	0.222727	11825	57348	0.206197	9152	49274	0.185737	2086	5091	0.409743	185	1936	0.0955579	138	543	0.254144	264	504	0.52381
chrX_15654681_T_C_b38	669	2173	2842	0.235398	157	485	642	0.244548	512	1688	2200	0.232727	12260	57348	0.213783	9229	49274	0.1873	2095	5091	0.41151	523	1936	0.270145	147	543	0.270718	266	504	0.527778
chrX_15655180_C_T_b38	1513	1329	2842	0.532372	355	287	642	0.55296	1158	1042	2200	0.526364	29376	57348	0.512241	23484	49274	0.4766	3514	5091	0.690238	1605	1936	0.829029	298	543	0.548803	475	504	0.94246
chrX_15655444_T_C_b38	1519	1323	2842	0.534483	360	282	642	0.560748	1159	1041	2200	0.526818	29600	57343	0.516192	23543	49269	0.477846	3526	5091	0.692595	1752	1936	0.904959	304	543	0.559853	475	504	0.94246
chrX_15655746_G_A_b38	1517	1325	2842	0.533779	353	289	642	0.549844	1164	1036	2200	0.529091	29592	57348	0.516008	23535	49274	0.477635	3526	5091	0.692595	1752	1936	0.904959	304	543	0.559853	475	504	0.94246
chrX_15656962_T_C_b38	780	2062	2842	0.274455	183	459	642	0.285047	597	1603	2200	0.271364	16180	57348	0.282137	14062	49274	0.285384	1151	5091	0.226085	626	1936	0.323347	149	543	0.274401	192	504	0.380952
chrX_15656998_C_A_b38	755	2087	2842	0.265658	175	467	642	0.272586	580	1620	2200	0.263636	16162	57348	0.281823	14050	49274	0.28514	1146	5091	0.225103	625	1936	0.322831	149	543	0.274401	192	504	0.380952
chrX_15657187_T_C_b38	735	2107	2842	0.258621	166	476	642	0.258567	569	1631	2200	0.258636	13253	57348	0.231098	10339	49274	0.209827	2162	5091	0.424671	335	1936	0.173037	152	543	0.279926	265	504	0.525794
chrX_15658294_G_A_b38	1493	1349	2842	0.525334	347	295	642	0.540498	1146	1054	2200	0.520909	28958	57348	0.504952	23620	49274	0.47936	3219	5091	0.632292	1371	1936	0.708161	291	543	0.535912	457	504	0.906746
chrX_15660010_C_T_b38	1482	1360	2842	0.521464	350	292	642	0.545171	1132	1068	2200	0.514545	28952	57348	0.504848	23617	49274	0.479299	3216	5091	0.631703	1371	1936	0.708161	291	543	0.535912	457	504	0.906746
chrX_15660059_G_A_b38	1476	1366	2842	0.519353	346	296	642	0.538941	1130	1070	2200	0.513636	28951	57348	0.50483	23615	49274	0.479259	3216	5091	0.631703	1372	1936	0.708678	291	543	0.535912	457	504	0.906746
chrX_15661440_G_C_b38	1468	1374	2842	0.516538	343	299	642	0.534268	1125	1075	2200	0.511364	28465	57348	0.496356	23554	49274	0.478021	3210	5091	0.630524	960	1936	0.495868	285	543	0.524862	456	504	0.904762
chrX_15662833_C_A_b38	1466	1376	2842	0.515834	347	295	642	0.540498	1119	1081	2200	0.508636	28957	57348	0.504935	23617	49274	0.479299	3220	5091	0.632489	1372	1936	0.708678	291	543	0.535912	457	504	0.906746
chrX_15663053_A_T_b38	1494	1348	2842	0.525686	351	291	642	0.546729	1143	1057	2200	0.519545	28963	57348	0.505039	23622	49274	0.479401	3221	5091	0.632685	1372	1936	0.708678	291	543	0.535912	457	504	0.906746
chrX_15663575_TAACA_T_b38	1468	1374	2842	0.516538	343	299	642	0.534268	1125	1075	2200	0.511364	28404	57348	0.495292	23520	49274	0.477331	3214	5091	0.63131	930	1936	0.480372	285	543	0.524862	455	504	0.902778
chrX_15663897_G_T_b38	1496	1346	2842	0.52639	351	291	642	0.546729	1145	1055	2200	0.520455	28957	57348	0.504935	23618	49274	0.47932	3220	5091	0.632489	1371	1936	0.708161	291	543	0.535912	457	504	0.906746
chrX_15666122_C_A_b38	674	2168	2842	0.237157	154	488	642	0.239875	520	1680	2200	0.236364	12253	57348	0.21366	9491	49274	0.192617	2060	5091	0.404636	302	1936	0.155992	136	543	0.25046	264	504	0.52381
chrX_15666611_A_G_b38	1493	1349	2842	0.525334	350	292	642	0.545171	1143	1057	2200	0.519545	29042	57348	0.506417	23671	49274	0.480395	3228	5091	0.63406	1392	1936	0.719008	293	543	0.539595	458	504	0.90873
chrX_15667060_AC_A_b38	678	2164	2842	0.238564	153	489	642	0.238318	525	1675	2200	0.238636	12255	57348	0.213695	9494	49274	0.192678	2062	5091	0.405028	299	1936	0.154442	136	543	0.25046	264	504	0.52381
chrX_15667094_G_A_b38	670	2172	2842	0.235749	153	489	642	0.238318	517	1683	2200	0.235	12256	57348	0.213713	9492	49274	0.192637	2062	5091	0.405028	302	1936	0.155992	136	543	0.25046	264	504	0.52381
chrX_15667361_C_A_b38	1499	1343	2842	0.527445	351	291	642	0.546729	1148	1052	2200	0.521818	28984	57348	0.505406	23644	49274	0.479847	3221	5091	0.632685	1371	1936	0.708161	291	543	0.535912	457	504	0.906746
chrX_15667422_C_G_b38	1494	1348	2842	0.525686	350	292	642	0.545171	1144	1056	2200	0.52	28982	57348	0.505371	23642	49274	0.479807	3221	5091	0.632685	1371	1936	0.708161	291	543	0.535912	457	504	0.906746
chrX_15667464_C_T_b38	1492	1350	2842	0.524982	349	293	642	0.543614	1143	1057	2200	0.519545	28974	57346	0.505249	23635	49272	0.479684	3220	5091	0.632489	1371	1936	0.708161	291	543	0.535912	457	504	0.906746
chrX_15667470_G_A_b38	672	2170	2842	0.236453	154	488	642	0.239875	518	1682	2200	0.235455	12248	57346	0.213581	9487	49272	0.192543	2062	5091	0.405028	299	1936	0.154442	136	543	0.25046	264	504	0.52381
chrX_15667545_C_T_b38	680	2162	2842	0.239268	155	487	642	0.241433	525	1675	2200	0.238636	12265	57348	0.21387	9501	49274	0.19282	2062	5091	0.405028	302	1936	0.155992	136	543	0.25046	264	504	0.52381
chrX_15668176_C_A_b38	1454	1388	2842	0.511612	340	302	642	0.529595	1114	1086	2200	0.506364	28439	57348	0.495902	23554	49274	0.478021	3214	5091	0.63131	930	1936	0.480372	285	543	0.524862	456	504	0.904762
chrX_15671586_G_C_b38	1475	1367	2842	0.519001	346	296	642	0.538941	1129	1071	2200	0.513182	28993	57348	0.505563	23650	49274	0.479969	3226	5091	0.633667	1370	1936	0.707645	290	543	0.53407	457	504	0.906746
chrX_15671816_A_G_b38	675	2167	2842	0.237509	156	486	642	0.242991	519	1681	2200	0.235909	12296	57348	0.21441	9501	49274	0.19282	2064	5091	0.405421	331	1936	0.170971	136	543	0.25046	264	504	0.52381
chrX_15673559_C_A_b38	1493	1349	2842	0.525334	350	292	642	0.545171	1143	1057	2200	0.519545	28960	57348	0.504987	23620	49274	0.47936	3221	5091	0.632685	1371	1936	0.708161	291	543	0.535912	457	504	0.906746
chrX_15673898_T_A_b38	1491	1351	2842	0.524631	348	294	642	0.542056	1143	1057	2200	0.519545	28978	57348	0.505301	23638	49274	0.479726	3221	5091	0.632685	1371	1936	0.708161	291	543	0.535912	457	504	0.906746
chrX_15674316_A_C_b38	1485	1357	2842	0.522519	347	295	642	0.540498	1138	1062	2200	0.517273	28984	57348	0.505406	23644	49274	0.479847	3221	5091	0.632685	1371	1936	0.708161	291	543	0.535912	457	504	0.906746
chrX_15674699_T_C_b38	1490	1352	2842	0.524279	346	296	642	0.538941	1144	1056	2200	0.52	28982	57348	0.505371	23642	49274	0.479807	3221	5091	0.632685	1371	1936	0.708161	291	543	0.535912	457	504	0.906746
chrX_15674766_C_G_b38	1468	1374	2842	0.516538	341	301	642	0.531153	1127	1073	2200	0.512273	28467	57348	0.49639	23556	49274	0.478061	3214	5091	0.63131	957	1936	0.494318	284	543	0.52302	456	504	0.904762
chrX_15675244_A_G_b38	1482	1360	2842	0.521464	347	295	642	0.540498	1135	1065	2200	0.515909	28990	57348	0.50551	23651	49274	0.479989	3220	5091	0.632489	1371	1936	0.708161	291	543	0.535912	457	504	0.906746
chrX_15675338_T_A_b38	1476	1366	2842	0.519353	345	297	642	0.537383	1131	1069	2200	0.514091	28989	57348	0.505493	23650	49274	0.479969	3220	5091	0.632489	1371	1936	0.708161	291	543	0.535912	457	504	0.906746
chrX_15675427_G_GGGCGCGGTCCTTACGTGT_b38	1441	1401	2842	0.507037	339	303	642	0.528037	1102	1098	2200	0.500909	28556	57347	0.497951	23374	49273	0.474377	3111	5091	0.611078	1330	1936	0.686983	287	543	0.528545	454	504	0.900794
chrX_15675734_C_T_b38	1447	1395	2842	0.509148	335	307	642	0.521807	1112	1088	2200	0.505455	28447	57348	0.496042	23556	49274	0.478061	3213	5091	0.631114	937	1936	0.483988	285	543	0.524862	456	504	0.904762
chrX_15676066_A_C_b38	1490	1352	2842	0.524279	349	293	642	0.543614	1141	1059	2200	0.518636	28991	57348	0.505528	23652	49274	0.48001	3220	5091	0.632489	1371	1936	0.708161	291	543	0.535912	457	504	0.906746
chrX_15676365_C_T_b38	1463	1379	2842	0.514778	342	300	642	0.53271	1121	1079	2200	0.509545	28492	57348	0.496826	23569	49274	0.478325	3214	5091	0.63131	968	1936	0.5	285	543	0.524862	456	504	0.904762
chrX_15676490_T_C_b38	1494	1348	2842	0.525686	349	293	642	0.543614	1145	1055	2200	0.520455	28992	57348	0.505545	23653	49274	0.48003	3220	5091	0.632489	1371	1936	0.708161	291	543	0.535912	457	504	0.906746
chrX_15676654_A_G_b38	1494	1348	2842	0.525686	350	292	642	0.545171	1144	1056	2200	0.52	29043	57348	0.506434	23678	49274	0.480537	3223	5091	0.633078	1391	1936	0.718492	293	543	0.539595	458	504	0.90873
chrX_15679923_C_T_b38	1520	1322	2842	0.534835	355	287	642	0.55296	1165	1035	2200	0.529545	29656	57348	0.517124	23761	49274	0.482222	3509	5091	0.689256	1610	1936	0.831612	302	543	0.556169	474	504	0.940476
chrX_15681200_A_G_b38	675	2167	2842	0.237509	155	487	642	0.241433	520	1680	2200	0.236364	12298	57348	0.214445	9506	49274	0.192921	2062	5091	0.405028	331	1936	0.170971	136	543	0.25046	263	504	0.521825
chrX_15682709_T_C_b38	1465	1377	2842	0.515482	340	302	642	0.529595	1125	1075	2200	0.511364	28488	57348	0.496757	23568	49274	0.478305	3211	5091	0.630721	968	1936	0.5	285	543	0.524862	456	504	0.904762
chrX_15682840_G_A_b38	1471	1371	2842	0.517593	342	300	642	0.53271	1129	1071	2200	0.513182	28994	57348	0.50558	23656	49274	0.480091	3219	5091	0.632292	1371	1936	0.708161	291	543	0.535912	457	504	0.906746
chrX_15682937_A_C_b38	1542	1300	2842	0.542576	366	276	642	0.570093	1176	1024	2200	0.534545	29871	57348	0.520873	23820	49274	0.483419	3519	5091	0.69122	1753	1936	0.905475	305	543	0.561694	474	504	0.940476
chrX_15682995_C_T_b38	781	2061	2842	0.274806	185	457	642	0.288162	596	1604	2200	0.270909	16065	57348	0.280132	14057	49274	0.285282	1145	5091	0.224907	528	1936	0.272727	142	543	0.26151	193	504	0.382937
chrX_15683622_A_T_b38	1466	1376	2842	0.515834	341	301	642	0.531153	1125	1075	2200	0.511364	28491	57348	0.496809	23569	49274	0.478325	3213	5091	0.631114	968	1936	0.5	285	543	0.524862	456	504	0.904762
chrX_15685387_C_T_b38	660	2182	2842	0.232231	151	491	642	0.235202	509	1691	2200	0.231364	12215	57348	0.212998	9461	49274	0.192008	2060	5091	0.404636	295	1936	0.152376	136	543	0.25046	263	504	0.521825
chrX_15685402_A_G_b38	1486	1356	2842	0.522871	349	293	642	0.543614	1137	1063	2200	0.516818	28992	57348	0.505545	23653	49274	0.48003	3220	5091	0.632489	1371	1936	0.708161	291	543	0.535912	457	504	0.906746
chrX_15688395_G_C_b38	778	2064	2842	0.273751	184	458	642	0.286604	594	1606	2200	0.27	16026	57348	0.279452	14031	49274	0.284755	1146	5091	0.225103	514	1936	0.265496	142	543	0.26151	193	504	0.382937
chrX_15688707_C_A_b38	1451	1391	2842	0.510556	343	299	642	0.534268	1108	1092	2200	0.503636	28764	57348	0.501569	23595	49274	0.478853	3204	5091	0.629346	1220	1936	0.630165	289	543	0.532228	456	504	0.904762
chrX_15689209_GGCTT_G_b38	1469	1373	2842	0.51689	343	299	642	0.534268	1126	1074	2200	0.511818	28445	57347	0.496015	23525	49273	0.477442	3212	5091	0.630917	968	1936	0.5	284	543	0.52302	456	504	0.904762
chrX_15689430_T_C_b38	667	2175	2842	0.234694	152	490	642	0.23676	515	1685	2200	0.234091	12231	57347	0.213281	9468	49273	0.192154	2062	5091	0.405028	301	1936	0.155475	136	543	0.25046	264	504	0.52381
chrX_15690021_G_A_b38	1498	1344	2842	0.527094	350	292	642	0.545171	1148	1052	2200	0.521818	28966	57347	0.505101	23628	49273	0.479532	3219	5091	0.632292	1371	1936	0.708161	291	543	0.535912	457	504	0.906746
chrX_15691078_A_T_b38	1454	1388	2842	0.511612	342	300	642	0.53271	1112	1088	2200	0.505455	28463	57347	0.496329	23541	49273	0.477767	3213	5091	0.631114	968	1936	0.5	285	543	0.524862	456	504	0.904762
chrX_15691331_T_C_b38	1448	1394	2842	0.5095	336	306	642	0.523364	1112	1088	2200	0.505455	28460	57347	0.496277	23538	49273	0.477706	3213	5091	0.631114	968	1936	0.5	285	543	0.524862	456	504	0.904762
chrX_15692108_A_G_b38	680	2162	2842	0.239268	155	487	642	0.241433	525	1675	2200	0.238636	12268	57347	0.213926	9475	49273	0.192296	2063	5091	0.405225	331	1936	0.170971	136	543	0.25046	263	504	0.521825
chrX_15693086_C_T_b38	1486	1356	2842	0.522871	346	296	642	0.538941	1140	1060	2200	0.518182	28969	57347	0.505153	23631	49273	0.479593	3220	5091	0.632489	1370	1936	0.707645	291	543	0.535912	457	504	0.906746
chrX_15693441_G_A_b38	673	2169	2842	0.236805	152	490	642	0.23676	521	1679	2200	0.236818	12256	57347	0.213716	9470	49273	0.192195	2062	5091	0.405028	325	1936	0.167872	136	543	0.25046	263	504	0.521825
chrX_15693789_T_G_b38	1475	1367	2842	0.519001	344	298	642	0.535826	1131	1069	2200	0.514091	28496	57347	0.496905	23573	49273	0.478416	3214	5091	0.63131	968	1936	0.5	285	543	0.524862	456	504	0.904762
chrX_15694830_G_A_b38	1489	1353	2842	0.523927	349	293	642	0.543614	1140	1060	2200	0.518182	28978	57347	0.50531	23638	49273	0.479735	3221	5091	0.632685	1371	1936	0.708161	291	543	0.535912	457	504	0.906746
chrX_15695950_G_A_b38	1470	1372	2842	0.517241	348	294	642	0.542056	1122	1078	2200	0.51	28780	57347	0.501857	23602	49273	0.479005	3217	5091	0.631899	1216	1936	0.628099	289	543	0.532228	456	504	0.904762
chrX_15696773_C_T_b38	676	2166	2842	0.237861	154	488	642	0.239875	522	1678	2200	0.237273	12234	57347	0.213333	9462	49273	0.192032	2059	5091	0.404439	325	1936	0.167872	137	543	0.252302	251	504	0.498016
chrX_15698322_A_G_b38	1471	1371	2842	0.517593	342	300	642	0.53271	1129	1071	2200	0.513182	28499	57347	0.496957	23576	49273	0.478477	3214	5091	0.63131	968	1936	0.5	285	543	0.524862	456	504	0.904762
chrX_15698680_A_T_b38	1495	1347	2842	0.526038	349	293	642	0.543614	1146	1054	2200	0.520909	29001	57347	0.505711	23661	49273	0.480202	3221	5091	0.632685	1371	1936	0.708161	291	543	0.535912	457	504	0.906746
chrX_15698764_T_C_b38	1496	1346	2842	0.52639	350	292	642	0.545171	1146	1054	2200	0.520909	29000	57347	0.505693	23660	49273	0.480182	3221	5091	0.632685	1371	1936	0.708161	291	543	0.535912	457	504	0.906746
chrX_15700755_A_G_b38	1550	1292	2842	0.545391	360	282	642	0.560748	1190	1010	2200	0.540909	29673	57347	0.517429	23783	49273	0.482678	3510	5091	0.689452	1607	1936	0.830062	300	543	0.552486	473	504	0.938492
chrX_15702202_A_G_b38	1493	1349	2842	0.525334	351	291	642	0.546729	1142	1058	2200	0.519091	28983	57347	0.505397	23645	49273	0.479877	3221	5091	0.632685	1369	1936	0.707128	291	543	0.535912	457	504	0.906746
chrX_15702557_CTG_C_b38	1497	1345	2842	0.526742	349	293	642	0.543614	1148	1052	2200	0.521818	28982	57347	0.50538	23643	49273	0.479837	3220	5091	0.632489	1371	1936	0.708161	291	543	0.535912	457	504	0.906746
chrX_15702600_C_T_b38	1490	1352	2842	0.524279	348	294	642	0.542056	1142	1058	2200	0.519091	28983	57347	0.505397	23644	49273	0.479857	3220	5091	0.632489	1371	1936	0.708161	291	543	0.535912	457	504	0.906746
chrX_15702622_G_A_b38	372	2470	2842	0.130894	78	564	642	0.121495	294	1906	2200	0.133636	7046	57347	0.122866	6376	49273	0.129402	548	5091	0.107641	47	1936	0.0242769	66	543	0.121547	9	504	0.0178571
chrX_15705022_T_C_b38	1541	1301	2842	0.542224	361	281	642	0.562305	1180	1020	2200	0.536364	29666	57347	0.517307	23775	49273	0.482516	3510	5091	0.689452	1607	1936	0.830062	300	543	0.552486	474	504	0.940476
chrX_15705881_A_G_b38	1459	1383	2842	0.513371	343	299	642	0.534268	1116	1084	2200	0.507273	28494	57347	0.49687	23571	49273	0.478376	3214	5091	0.63131	968	1936	0.5	285	543	0.524862	456	504	0.904762
chrX_15706752_A_G_b38	1465	1377	2842	0.515482	340	302	642	0.529595	1125	1075	2200	0.511364	28493	57347	0.496852	23570	49273	0.478355	3214	5091	0.63131	968	1936	0.5	285	543	0.524862	456	504	0.904762
chrX_15707807_G_T_b38	1489	1353	2842	0.523927	348	294	642	0.542056	1141	1059	2200	0.518636	28976	57347	0.505275	23637	49273	0.479715	3220	5091	0.632489	1371	1936	0.708161	291	543	0.535912	457	504	0.906746
chrX_15708300_C_T_b38	1492	1350	2842	0.524982	348	294	642	0.542056	1144	1056	2200	0.52	28978	57347	0.50531	23638	49273	0.479735	3221	5091	0.632685	1371	1936	0.708161	291	543	0.535912	457	504	0.906746
chrX_15708323_C_T_b38	786	2056	2842	0.276566	183	459	642	0.285047	603	1597	2200	0.274091	16200	57347	0.282491	14074	49273	0.285633	1148	5091	0.225496	637	1936	0.329029	148	543	0.27256	193	504	0.382937
chrX_15709365_G_C_b38	1489	1353	2842	0.523927	350	292	642	0.545171	1139	1061	2200	0.517727	28965	57347	0.505083	23655	49273	0.48008	3191	5091	0.626792	1371	1936	0.708161	291	543	0.535912	457	504	0.906746
chrX_15709854_G_A_b38	1462	1380	2842	0.514426	343	299	642	0.534268	1119	1081	2200	0.508636	28429	57347	0.495736	23547	49273	0.477888	3173	5091	0.623257	968	1936	0.5	285	543	0.524862	456	504	0.904762
chrX_15712496_G_A_b38	1470	1372	2842	0.517241	343	299	642	0.534268	1127	1073	2200	0.512273	28442	57347	0.495963	23549	49273	0.477929	3184	5091	0.625417	968	1936	0.5	285	543	0.524862	456	504	0.904762
chrX_15713217_T_C_b38	1453	1389	2842	0.51126	342	300	642	0.53271	1111	1089	2200	0.505	28941	57347	0.504665	23634	49273	0.479654	3188	5091	0.626203	1371	1936	0.708161	291	543	0.535912	457	504	0.906746
chrX_15713432_G_A_b38	1471	1371	2842	0.517593	346	296	642	0.538941	1125	1075	2200	0.511364	28945	57347	0.504734	23636	49273	0.479695	3191	5091	0.626792	1370	1936	0.707645	291	543	0.535912	457	504	0.906746
chrX_15713496_G_T_b38	1489	1353	2842	0.523927	350	292	642	0.545171	1139	1061	2200	0.517727	28944	57347	0.504717	23635	49273	0.479674	3191	5091	0.626792	1371	1936	0.708161	291	543	0.535912	456	504	0.904762
chrX_15713643_C_G_b38	1446	1396	2842	0.508797	338	304	642	0.52648	1108	1092	2200	0.503636	28436	57347	0.495859	23543	49273	0.477807	3183	5091	0.625221	969	1936	0.500517	285	543	0.524862	456	504	0.904762
chrX_15715871_A_G_b38	977	1865	2842	0.343772	236	406	642	0.367601	741	1459	2200	0.336818	22021	55382	0.39762	18436	47822	0.385513	2187	4690	0.466311	809	1887	0.428723	215	522	0.411877	374	461	0.81128
chrX_15715875_G_T_b38	40	2802	2842	0.0140746	22	620	642	0.0342679	18	2182	2200	0.00818182	3134	55249	0.056725	2289	47725	0.0479623	639	4660	0.137124	67	1886	0.0355249	42	521	0.0806142	97	457	0.212254
chrX_15715881_C_T_b38	1009	1833	2842	0.355032	247	395	642	0.384735	762	1438	2200	0.346364	24147	56359	0.42845	19717	48535	0.406243	2501	4898	0.510617	1282	1911	0.670853	238	531	0.448211	409	484	0.845041
chrX_15716172_T_C_b38	375	2467	2842	0.131949	78	564	642	0.121495	297	1903	2200	0.135	7077	57347	0.123407	6391	49273	0.129706	562	5091	0.110391	48	1936	0.0247934	66	543	0.121547	10	504	0.0198413
chrX_15718122_T_C_b38	761	2081	2842	0.267769	177	465	642	0.275701	584	1616	2200	0.265455	16226	57347	0.282944	14080	49273	0.285755	1150	5091	0.225889	643	1936	0.332128	148	543	0.27256	205	504	0.406746
chrX_15718136_C_G_b38	1425	1417	2842	0.501407	333	309	642	0.518692	1092	1108	2200	0.496364	28946	57347	0.504752	23635	49273	0.479674	3192	5091	0.626989	1371	1936	0.708161	291	543	0.535912	457	504	0.906746
chrX_15718633_A_G_b38	669	2173	2842	0.235398	155	487	642	0.241433	514	1686	2200	0.233636	12246	57347	0.213542	9483	49273	0.192458	2039	5091	0.400511	324	1936	0.167355	138	543	0.254144	262	504	0.519841
chrX_15721189_C_T_b38	1509	1333	2842	0.530964	348	294	642	0.542056	1161	1039	2200	0.527727	29560	57347	0.515459	23650	49273	0.479979	3518	5091	0.691023	1615	1936	0.834194	301	543	0.554328	476	504	0.944444
chrX_15722117_C_T_b38	826	2016	2842	0.29064	194	448	642	0.302181	632	1568	2200	0.287273	16836	57347	0.293581	14306	49273	0.290342	1249	5091	0.245335	932	1936	0.481405	156	543	0.287293	193	504	0.382937
chrX_15723284_A_C_b38	1552	1290	2842	0.546094	359	283	642	0.55919	1193	1007	2200	0.542273	29808	57347	0.519783	23742	49273	0.481846	3536	5091	0.694559	1749	1936	0.903409	305	543	0.561694	476	504	0.944444
chrX_15725522_C_G_b38	627	2215	2842	0.220619	144	498	642	0.224299	483	1717	2200	0.219545	11886	57347	0.207265	9274	49273	0.188217	1946	5091	0.382243	267	1936	0.137913	141	543	0.259668	258	504	0.511905
chrX_15730102_C_T_b38	348	2494	2842	0.122449	63	579	642	0.0981308	285	1915	2200	0.129545	6838	57347	0.119239	6277	49273	0.127392	450	5091	0.0883913	40	1936	0.0206612	60	543	0.110497	11	504	0.0218254
chrX_15731193_A_AT_b38	1185	1657	2842	0.41696	262	380	642	0.4081	923	1277	2200	0.419545	23836	57347	0.415645	21852	49273	0.443488	1585	5091	0.311334	171	1936	0.0883264	205	543	0.377532	23	504	0.0456349
chrX_15737797_GTGTT_G_b38	1184	1658	2842	0.416608	262	380	642	0.4081	922	1278	2200	0.419091	23742	57347	0.414006	21750	49273	0.441418	1561	5091	0.30662	204	1936	0.105372	204	543	0.375691	23	504	0.0456349
chrX_15738704_T_C_b38	352	2490	2842	0.123856	64	578	642	0.0996885	288	1912	2200	0.130909	7050	57347	0.122936	6483	49273	0.131573	454	5091	0.089177	41	1936	0.0211777	60	543	0.110497	12	504	0.0238095
chrX_15745845_AT_A_b38	1231	1611	2842	0.433146	272	370	642	0.423676	959	1241	2200	0.435909	24797	57346	0.43241	22803	49272	0.462798	1553	5091	0.305048	209	1936	0.107955	209	543	0.384899	23	504	0.0456349
chrX_15746324_C_T_b38	1223	1619	2842	0.430331	270	372	642	0.420561	953	1247	2200	0.433182	24797	57347	0.432403	22801	49273	0.462748	1555	5091	0.305441	209	1936	0.107955	209	543	0.384899	23	504	0.0456349
chrX_15752851_A_G_b38	1229	1613	2842	0.432442	269	373	642	0.419003	960	1240	2200	0.436364	25051	57347	0.436832	23111	49273	0.46904	1497	5091	0.294048	212	1936	0.109504	208	543	0.383057	23	504	0.0456349
chrX_15755357_A_G_b38	1234	1608	2842	0.434201	273	369	642	0.425234	961	1239	2200	0.436818	25467	57346	0.444094	23667	49272	0.480334	1348	5091	0.264781	209	1936	0.107955	219	543	0.403315	24	504	0.047619
chrX_15755820_G_A_b38	1228	1614	2842	0.43209	271	371	642	0.422118	957	1243	2200	0.435	25344	57346	0.441949	23536	49272	0.477675	1304	5091	0.256138	262	1936	0.135331	218	543	0.401473	24	504	0.047619
chrX_15757407_G_A_b38	1202	1640	2842	0.422942	261	381	642	0.406542	941	1259	2200	0.427727	25260	57346	0.440484	23503	49272	0.477005	1346	5091	0.264388	169	1936	0.0872934	218	543	0.401473	24	504	0.047619
chrX_15761179_C_CT_b38	1263	1579	2842	0.444405	279	363	642	0.434579	984	1216	2200	0.447273	26043	57347	0.45413	24215	49273	0.491446	1366	5091	0.268317	214	1936	0.110537	225	543	0.414365	23	504	0.0456349
chrX_15762129_G_A_b38	1131	1711	2842	0.397959	251	391	642	0.390966	880	1320	2200	0.4	25227	57346	0.439909	23440	49272	0.475727	1340	5091	0.26321	205	1936	0.105888	219	543	0.403315	23	504	0.0456349
chrX_15764327_C_T_b38	1209	1633	2842	0.425405	267	375	642	0.415888	942	1258	2200	0.428182	25282	57347	0.44086	23373	49273	0.474357	1303	5091	0.255942	357	1936	0.184401	226	543	0.416206	23	504	0.0456349
chrX_15767810_G_A_b38	1162	1680	2842	0.408867	249	393	642	0.38785	913	1287	2200	0.415	25077	57348	0.437278	23344	49274	0.473759	1301	5091	0.255549	191	1936	0.098657	218	543	0.401473	23	504	0.0456349
chrX_15772210_A_G_b38	1260	1582	2842	0.44335	279	363	642	0.434579	981	1219	2200	0.445909	26052	57348	0.454279	24221	49274	0.491557	1368	5091	0.268709	214	1936	0.110537	226	543	0.416206	23	504	0.0456349
chrX_15776155_A_G_b38	633	2209	2842	0.22273	129	513	642	0.200935	504	1696	2200	0.229091	11081	57348	0.193224	7923	49274	0.160795	2195	5091	0.431153	543	1936	0.280475	129	543	0.237569	291	504	0.577381
chrX_15776404_G_A_b38	1225	1617	2842	0.431034	271	371	642	0.422118	954	1246	2200	0.433636	25146	57348	0.438481	23354	49274	0.473962	1344	5091	0.263995	207	1936	0.106921	218	543	0.401473	23	504	0.0456349
chrX_15777541_C_G_b38	1264	1578	2842	0.444757	284	358	642	0.442368	980	1220	2200	0.445455	25978	57348	0.452989	23744	49274	0.481877	1383	5091	0.271656	597	1936	0.308368	231	543	0.425414	23	504	0.0456349
chrX_15779631_G_T_b38	1228	1614	2842	0.43209	271	371	642	0.422118	957	1243	2200	0.435	25231	57348	0.439963	23448	49274	0.47587	1350	5091	0.265174	190	1936	0.0981405	220	543	0.405157	23	504	0.0456349
chrX_15780104_A_G_b38	1260	1582	2842	0.44335	278	364	642	0.433022	982	1218	2200	0.446364	26001	57348	0.45339	24160	49274	0.490319	1378	5091	0.270674	214	1936	0.110537	226	543	0.416206	23	504	0.0456349
chrX_15780367_C_G_b38	1259	1583	2842	0.442998	280	362	642	0.436137	979	1221	2200	0.445	26346	57348	0.459406	24218	49274	0.491497	1385	5091	0.272049	489	1936	0.252583	231	543	0.425414	23	504	0.0456349
chrX_15780460_A_G_b38	1266	1576	2842	0.445461	286	356	642	0.445483	980	1220	2200	0.445455	26366	57348	0.459754	24237	49274	0.491882	1385	5091	0.272049	490	1936	0.253099	231	543	0.425414	23	504	0.0456349
chrX_15782282_A_G_b38	1271	1571	2842	0.44722	282	360	642	0.439252	989	1211	2200	0.449545	26356	57348	0.45958	24227	49274	0.491679	1386	5091	0.272245	489	1936	0.252583	231	543	0.425414	23	504	0.0456349
chrX_15783207_A_C_b38	1253	1589	2842	0.440887	277	365	642	0.431464	976	1224	2200	0.443636	25982	57348	0.453059	24157	49274	0.490259	1380	5091	0.271067	196	1936	0.10124	226	543	0.416206	23	504	0.0456349
chrX_15784677_C_G_b38	1267	1575	2842	0.445813	281	361	642	0.437695	986	1214	2200	0.448182	26263	57348	0.457958	24186	49274	0.490847	1387	5091	0.272442	438	1936	0.22624	229	543	0.421731	23	504	0.0456349
chrX_15786263_T_TA_b38	1276	1566	2842	0.44898	281	361	642	0.437695	995	1205	2200	0.452273	26284	57348	0.458325	24218	49274	0.491497	1387	5091	0.272442	427	1936	0.220558	229	543	0.421731	23	504	0.0456349
chrX_15786861_G_A_b38	1251	1591	2842	0.440183	275	367	642	0.428349	976	1224	2200	0.443636	25996	57348	0.453303	24168	49274	0.490482	1377	5091	0.270477	202	1936	0.104339	226	543	0.416206	23	504	0.0456349
chrX_15787668_A_G_b38	1258	1584	2842	0.442646	277	365	642	0.431464	981	1219	2200	0.445909	26002	57348	0.453407	24171	49274	0.490543	1380	5091	0.271067	202	1936	0.104339	226	543	0.416206	23	504	0.0456349
chrX_15792103_A_G_b38	1536	1306	2842	0.540464	347	295	642	0.540498	1189	1011	2200	0.540455	31369	57348	0.546994	25131	49274	0.510026	3710	5091	0.728737	1733	1936	0.895145	316	543	0.581952	479	504	0.950397
chrX_15792481_C_T_b38	1627	1215	2842	0.572484	365	277	642	0.568536	1262	938	2200	0.573636	31095	57348	0.542216	25088	49274	0.509153	3704	5091	0.727558	1511	1936	0.780475	313	543	0.576427	479	504	0.950397
chrX_15793607_A_T_b38	1632	1210	2842	0.574243	367	275	642	0.571651	1265	935	2200	0.575	30968	57348	0.540001	24959	49274	0.506535	3705	5091	0.727755	1509	1936	0.779442	316	543	0.581952	479	504	0.950397
chrX_15825964_AG_A_b38	35	2807	2842	0.0123153	6	636	642	0.00934579	29	2171	2200	0.0131818	702	57348	0.0122411	622	49274	0.0126233	71	5091	0.0139462	4	1936	0.00206612	4	543	0.00736648	1	504	0.00198413
chrX_15849804_CCTT_C_b38	593	2249	2842	0.208656	136	506	642	0.211838	457	1743	2200	0.207727	11647	57348	0.203093	10048	49274	0.203921	1270	5091	0.24946	81	1936	0.0418388	103	543	0.189687	145	504	0.287698
chrX_15857288_A_T_b38	403	2439	2842	0.141802	78	564	642	0.121495	325	1875	2200	0.147727	7467	57348	0.130205	6612	49274	0.134188	717	5091	0.140837	58	1936	0.0299587	63	543	0.116022	17	504	0.0337302
chrX_15958987_C_G_b38	606	2236	2842	0.21323	137	505	642	0.213396	469	1731	2200	0.213182	11685	57348	0.203756	9765	49274	0.198178	1521	5091	0.298763	113	1936	0.0583678	100	543	0.184162	186	504	0.369048
chrX_15961704_G_A_b38	610	2232	2842	0.214638	132	510	642	0.205607	478	1722	2200	0.217273	11727	57348	0.204488	9676	49274	0.196371	1520	5091	0.298566	245	1936	0.12655	99	543	0.18232	187	504	0.371032
chrX_15963321_A_C_b38	611	2231	2842	0.214989	131	511	642	0.20405	480	1720	2200	0.218182	11600	57348	0.202274	9684	49274	0.196534	1507	5091	0.296013	117	1936	0.0604339	101	543	0.186004	191	504	0.378968
chrX_15977795_G_A_b38	446	2396	2842	0.156932	100	542	642	0.155763	346	1854	2200	0.157273	10253	57348	0.178786	8640	49274	0.175346	1270	5091	0.24946	110	1936	0.0568182	96	543	0.176796	137	504	0.271825
chrX_15981267_G_C_b38	541	2301	2842	0.190359	114	528	642	0.17757	427	1773	2200	0.194091	10274	57348	0.179152	8658	49274	0.175711	1274	5091	0.250246	109	1936	0.0563017	96	543	0.176796	137	504	0.271825
chrX_15995529_A_G_b38	535	2307	2842	0.188248	111	531	642	0.172897	424	1776	2200	0.192727	10356	57348	0.180582	8649	49274	0.175529	1228	5091	0.24121	247	1936	0.127583	94	543	0.173112	138	504	0.27381
chrX_15999296_G_A_b38	2311	531	2842	0.81316	527	115	642	0.820872	1784	416	2200	0.810909	46388	57348	0.808886	39933	49274	0.810427	3836	5091	0.753487	1826	1936	0.943182	441	543	0.812155	352	504	0.698413
chrX_16002736_C_T_b38	423	2419	2842	0.148839	100	542	642	0.155763	323	1877	2200	0.146818	8044	57348	0.140266	6797	49274	0.137943	938	5091	0.184247	165	1936	0.0852273	75	543	0.138122	69	504	0.136905
chrX_16003130_GT_G_b38	425	2417	2842	0.149543	102	540	642	0.158879	323	1877	2200	0.146818	8044	57348	0.140266	6795	49274	0.137902	939	5091	0.184443	165	1936	0.0852273	75	543	0.138122	70	504	0.138889
chrX_16005977_C_T_b38	2321	521	2842	0.816678	529	113	642	0.823988	1792	408	2200	0.814545	46410	57348	0.80927	39944	49274	0.810651	3843	5091	0.754862	1827	1936	0.943698	442	543	0.813996	354	504	0.702381
chrX_16007635_C_A_b38	402	2440	2842	0.14145	93	549	642	0.14486	309	1891	2200	0.140455	8047	57348	0.140319	6803	49274	0.138065	937	5091	0.18405	165	1936	0.0852273	74	543	0.13628	68	504	0.134921
chrX_16011073_A_G_b38	2303	539	2842	0.810345	520	122	642	0.809969	1783	417	2200	0.810455	46479	57348	0.810473	40001	49274	0.811807	3853	5091	0.756826	1828	1936	0.944215	445	543	0.819521	352	504	0.698413
chrX_16013888_A_G_b38	2314	528	2842	0.814215	527	115	642	0.820872	1787	413	2200	0.812273	46333	57348	0.807927	39875	49274	0.80925	3837	5091	0.753683	1826	1936	0.943182	442	543	0.813996	353	504	0.700397
chrX_16526278_T_A_b38	96	2746	2842	0.033779	26	616	642	0.0404984	70	2130	2200	0.0318182	1779	57348	0.0310211	1730	49274	0.0351098	18	5091	0.00353565	16	1936	0.00826446	13	543	0.0239411	2	504	0.00396825
chrX_16532753_AAGGCT_A_b38	99	2743	2842	0.0348346	26	616	642	0.0404984	73	2127	2200	0.0331818	1766	57348	0.0307944	1717	49274	0.034846	18	5091	0.00353565	16	1936	0.00826446	13	543	0.0239411	2	504	0.00396825

### Sheet: Table S7_SARS(+) vs 100KGP
Table S7: Statisical analysis of eQTLs between SARS-CoV-2 posotove patients and 100KGP controls. eQTLs are according to Genotype-Tissue Expression (GTEx)). There were twenty-three significant variants after multiple testing correction, and seven with a Cohen's effect size of > 0.2.
Variant Id_hg38	p(Covid alt yes)	p(100k alt yes)	chi-square	p-value	Cohens_h	Bonferroni critical value	Adjusted_p-value
chrX_15284068_C_T_b38	0.083392	0.460896	1560.59	0	0.906611	0.000173611	YES
chrX_14813159_T_C_b38	0.00387051	0.0436619	106.094	7.03315e-25	0.296504	0.000173611	YES
chrX_15486649_C_G_b38	0.559465	0.70102	254.988	2.12368e-57	0.294532	0.000173611	YES
chrX_15486650_A_C_b38	0.560169	0.70102	252.471	7.51228e-57	0.293114	0.000173611	YES
chrX_15525038_A_G_b38	0.507037	0.640441	207.134	5.79794e-47	0.270638	0.000173611	YES
chrX_15525037_A_G_b38	0.507741	0.640458	205.017	1.67937e-46	0.269266	0.000173611	YES
chrX_15715875_G_T_b38	0.0140746	0.056725	94.3658	2.62283e-22	0.24313	0.000173611	YES
chrX_15715881_C_T_b38	0.355032	0.42845	59.3798	1.29998e-14	0.150567	0.000173611	YES
chrX_15599938_A_G_b38	0.161858	0.209929	37.738	8.09139e-10	0.123803	0.000173611	YES
chrX_15715871_A_G_b38	0.343772	0.39762	32.5758	1.14635e-08	0.111559	0.000173611	YES
chrX_15448044_A_G_b38	0.942646	0.916056	24.8903	6.06863e-07	0.104215	0.000173611	YES
chrX_15762129_G_A_b38	0.397959	0.439909	19.1886	1.18419e-05	0.0850515	0.000173611	YES
chrX_15599940_T_C_b38	0.477833	0.51728	16.7134	4.34729e-05	0.0789173	0.000173611	YES
chrX_15594320_GA_G_b38	0.674173	0.638331	14.9435	0.000110781	0.0754877	0.000173611	YES
chrX_15586742_G_A_b38	0.671006	0.635419	14.6791	0.000127452	0.0747948	0.000173611	YES
chrX_15596540_G_GT_b38	0.679803	0.644504	14.6033	0.000132681	0.0746556	0.000173611	YES
chrX_15582621_T_A_b38	0.675581	0.640441	14.3971	0.00014803	0.0740983	0.000173611	YES
chrX_15583151_G_T_b38	0.675581	0.640493	14.3549	0.000151383	0.0739893	0.000173611	YES
chrX_15581769_T_TTTAA_b38	0.677692	0.642708	14.3095	0.000155084	0.0738846	0.000173611	YES
chrX_15596022_G_A_b38	0.673821	0.638854	14.2274	0.000161992	0.0736481	0.000173611	YES
chrX_15590829_C_T_b38	0.679099	0.644294	14.1907	0.000165184	0.0735848	0.000173611	YES
chrX_15590376_T_G_b38	0.670654	0.635715	14.1509	0.000168719	0.07343	0.000173611	YES
chrX_15597980_C_CA_b38	0.674525	0.639778	14.0634	0.000176751	0.0732251	0.000173611	NO
chrX_15578020_C_CATAAG_b38	0.678395	0.643754	14.0475	0.000178255	0.0732067	0.000173611	NO
chrX_15776155_A_G_b38	0.22273	0.193224	14.8533	0.000116207	0.0727424	0.000173611	YES
chrX_15582092_A_C_b38	0.675229	0.641156	13.5429	0.000233173	0.0718567	0.000173611	NO
chrX_15579901_A_G_b38	0.674877	0.641086	13.317	0.000263015	0.0712508	0.000173611	NO
chrX_15598673_T_C_b38	0.672766	0.639046	13.2274	0.000275886	0.0709981	0.000173611	NO
chrX_15589527_T_C_b38	0.669599	0.635837	13.2092	0.000278585	0.0709312	0.000173611	NO
chrX_15590263_C_T_b38	0.669951	0.636326	13.1096	0.000293788	0.0706646	0.000173611	NO
chrX_15582756_C_CA_b38	0.673118	0.6399	12.847	0.000338023	0.0699686	0.000173611	NO
chrX_15579712_C_T_b38	0.673821	0.640964	12.5848	0.000388898	0.0692527	0.000173611	NO
chrX_15793607_A_T_b38	0.574243	0.540001	12.6509	0.000375384	0.0689497	0.000173611	NO
chrX_15582568_C_T_b38	0.673118	0.640406	12.4641	0.000414857	0.068915	0.000173611	NO
chrX_15657187_T_C_b38	0.258621	0.231098	11.3446	0.000756673	0.0640285	0.000173611	NO
chrX_15792481_C_T_b38	0.572484	0.542216	9.87776	0.00167288	0.0609484	0.000173611	NO
chrX_15667545_C_T_b38	0.239268	0.21387	10.1973	0.00140648	0.0606943	0.000173611	NO
chrX_15692108_A_G_b38	0.239268	0.213926	10.1502	0.00144289	0.0605576	0.000173611	NO
chrX_15667060_AC_A_b38	0.238564	0.213695	9.78018	0.00176403	0.0594693	0.000173611	NO
chrX_15696773_C_T_b38	0.237861	0.213333	9.52381	0.00202823	0.0587018	0.000173611	NO
chrX_15977795_G_A_b38	0.156932	0.178786	8.69933	0.00318327	0.0585016	0.000173611	NO
chrX_15767810_G_A_b38	0.408867	0.437278	8.77337	0.00305661	0.0575146	0.000173611	NO
chrX_15607860_T_G_b38	0.546798	0.518117	8.80851	0.00299829	0.0574904	0.000173611	NO
chrX_15624602_ATGGATTGTGTT_A_b38	0.545039	0.516845	8.50834	0.00353522	0.0565031	0.000173611	NO
chrX_15666122_C_A_b38	0.237157	0.21366	8.7257	0.00313756	0.0562487	0.000173611	NO
chrX_15700755_A_G_b38	0.545391	0.517429	8.36869	0.00381741	0.0560413	0.000173611	NO
chrX_15693441_G_A_b38	0.236805	0.213716	8.42195	0.00370717	0.0552845	0.000173611	NO
chrX_15671816_A_G_b38	0.237509	0.21441	8.40957	0.00373251	0.0552476	0.000173611	NO
chrX_15681200_A_G_b38	0.237509	0.214445	8.38305	0.00378736	0.0551627	0.000173611	NO
chrX_15654035_A_C_b38	0.534835	0.507446	8.01831	0.00463068	0.0548336	0.000173611	NO
chrX_15667470_G_A_b38	0.236453	0.213581	8.26786	0.0040353	0.0547879	0.000173611	NO
chrX_15629578_A_G_b38	0.548205	0.521239	7.78481	0.00526873	0.0540707	0.000173611	NO
chrX_15543378_C_T_b38	0.685433	0.660128	7.62913	0.0057433	0.053942	0.000173611	NO
chrX_15645642_C_G_b38	0.235749	0.213434	7.87167	0.00502152	0.0534894	0.000173611	NO
chrX_15599613_G_A_b38	0.53589	0.509277	7.56882	0.00593868	0.0532878	0.000173611	NO
chrX_15578920_A_T_b38	0.662913	0.637721	7.34054	0.00674166	0.0528376	0.000173611	NO
chrX_15667094_G_A_b38	0.235749	0.213713	7.66755	0.00562228	0.0528087	0.000173611	NO
chrX_15723284_A_C_b38	0.546094	0.519783	7.40647	0.00649898	0.0527432	0.000173611	NO
chrX_15718633_A_G_b38	0.235398	0.213542	7.54547	0.0060161	0.0523958	0.000173611	NO
chrX_15654681_T_C_b38	0.235398	0.213783	7.37328	0.00662	0.0518093	0.000173611	NO
chrX_15546343_C_T_b38	0.685433	0.661191	7.00699	0.00811922	0.0516955	0.000173611	NO
chrX_15631329_A_G_b38	0.240324	0.218616	7.31809	0.00682641	0.0516362	0.000173611	NO
chrX_15689430_T_C_b38	0.234694	0.213281	7.24764	0.00709942	0.0513746	0.000173611	NO
chrX_15546631_C_T_b38	0.684729	0.660738	6.85728	0.00882809	0.0511381	0.000173611	NO
chrX_15653227_T_G_b38	0.240676	0.219188	7.15629	0.00747018	0.0510771	0.000173611	NO
chrX_15644812_T_C_b38	0.234342	0.213172	7.0852	0.0077723	0.0508087	0.000173611	NO
chrX_15631440_T_TA_b38	0.227305	0.206494	7.00621	0.00812275	0.0505088	0.000173611	NO
chrX_15592225_C_T_b38	0.241731	0.220496	6.95852	0.00834211	0.0503867	0.000173611	NO
chrX_15705022_T_C_b38	0.542224	0.517307	6.63434	0.0100031	0.0499275	0.000173611	NO
chrX_15626097_G_A_b38	0.540816	0.515938	6.61251	0.0101265	0.0498426	0.000173611	NO
chrX_15650009_C_G_b38	0.234694	0.214062	6.70728	0.00960198	0.0494693	0.000173611	NO
chrX_15643040_A_G_b38	0.537298	0.512747	6.43566	0.0111852	0.0491685	0.000173611	NO
chrX_15648432_A_T_b38	0.239972	0.21931	6.61043	0.0101383	0.0491351	0.000173611	NO
chrX_15645250_C_T_b38	0.239268	0.218648	6.59821	0.0102081	0.0490887	0.000173611	NO
chrX_15639988_T_C_b38	0.233638	0.213225	6.5835	0.0102928	0.0490187	0.000173611	NO
chrX_15635868_C_T_b38	0.226601	0.206476	6.5489	0.0104949	0.0488718	0.000173611	NO
chrX_15637334_A_G_b38	0.226953	0.206895	6.49561	0.0108141	0.0486786	0.000173611	NO
chrX_15645735_A_C_b38	0.233638	0.213416	6.45524	0.0110626	0.0485505	0.000173611	NO
chrX_15638467_C_CA_b38	0.239268	0.218874	6.44809	0.0111072	0.0485404	0.000173611	NO
chrX_15635613_C_T_b38	0.233286	0.213102	6.43768	0.0111724	0.048485	0.000173611	NO
chrX_15564843_G_A_b38	0.696341	0.673886	6.12127	0.0133564	0.048352	0.000173611	NO
chrX_15633251_A_G_b38	0.238564	0.218316	6.36719	0.011625	0.0482402	0.000173611	NO
chrX_15584941_G_C_b38	0.244898	0.224507	6.33121	0.0118632	0.0481244	0.000173611	NO
chrX_15630842_T_C_b38	0.238213	0.218369	6.11258	0.0134223	0.0472878	0.000173611	NO
chrX_15654183_C_T_b38	0.225545	0.206197	6.05553	0.0138628	0.0470376	0.000173611	NO
chrX_15651136_T_C_b38	0.239268	0.219519	6.03085	0.014058	0.0469809	0.000173611	NO
chrX_15633116_C_T_b38	0.237861	0.218316	5.92901	0.0148936	0.0465882	0.000173611	NO
chrX_15640647_T_C_b38	0.225897	0.20672	5.93688	0.0148272	0.0465869	0.000173611	NO
chrX_15641844_T_C_b38	0.238213	0.218735	5.88026	0.0153116	0.0464017	0.000173611	NO
chrX_15648501_T_C_b38	0.238916	0.219432	5.87068	0.0153951	0.0463666	0.000173611	NO
chrX_15685387_C_T_b38	0.232231	0.212998	5.84298	0.0156393	0.0462426	0.000173611	NO
chrX_15524413_A_G_b38	0.242083	0.222728	5.73151	0.0166632	0.0458343	0.000173611	NO
chrX_15651747_C_T_b38	0.237861	0.218795	5.63116	0.017644	0.0454305	0.000173611	NO
chrX_15643094_C_T_b38	0.237157	0.218299	5.517	0.0188325	0.0449768	0.000173611	NO
chrX_15544039_C_T_b38	0.684377	0.663354	5.27333	0.0216545	0.0448512	0.000173611	NO
chrX_15693789_T_G_b38	0.519001	0.496905	5.20019	0.0225844	0.044201	0.000173611	NO
chrX_15667361_C_A_b38	0.527445	0.505406	5.1744	0.022922	0.0441071	0.000173611	NO
chrX_15690021_G_A_b38	0.527094	0.505101	5.15218	0.0232172	0.0440125	0.000173611	NO
chrX_15641760_C_T_b38	0.236805	0.218403	5.24913	0.0219577	0.043896	0.000173611	NO
chrX_15682937_A_C_b38	0.542576	0.520873	5.02496	0.0249844	0.0434973	0.000173611	NO
chrX_15646260_G_A_b38	0.236453	0.218229	5.15043	0.0232406	0.0434903	0.000173611	NO
chrX_15633075_C_T_b38	0.236453	0.218299	5.10957	0.0237943	0.0433214	0.000173611	NO
chrX_15625554_GA_G_b38	0.511612	0.490113	4.92199	0.026517	0.0430005	0.000173611	NO
chrX_15663897_G_T_b38	0.52639	0.504935	4.90108	0.0268399	0.0429345	0.000173611	NO
chrX_15510246_T_A_b38	0.665376	0.644992	4.83119	0.0279494	0.0428913	0.000173611	NO
chrX_15702557_CTG_C_b38	0.526742	0.50538	4.85847	0.0275107	0.0427497	0.000173611	NO
chrX_15712496_G_A_b38	0.517241	0.495963	4.8194	0.0281411	0.0425633	0.000173611	NO
chrX_15663575_TAACA_T_b38	0.516538	0.495292	4.80467	0.0283827	0.0424977	0.000173611	NO
chrX_15651488_T_G_b38	0.237157	0.219397	4.87027	0.0273232	0.0423198	0.000173611	NO
chrX_15612712_A_C_b38	0.530612	0.509538	4.72846	0.0296674	0.0421851	0.000173611	NO
chrX_15689209_GGCTT_G_b38	0.51689	0.496015	4.63648	0.0312992	0.0417546	0.000173611	NO
chrX_15632163_G_A_b38	0.235749	0.218316	4.70794	0.0300237	0.0416221	0.000173611	NO
chrX_15698764_T_C_b38	0.52639	0.505693	4.55788	0.0327676	0.0414172	0.000173611	NO
chrX_15663053_A_T_b38	0.525686	0.505039	4.53566	0.0331957	0.0413159	0.000173611	NO
chrX_15698322_A_G_b38	0.517593	0.496957	4.53038	0.0332983	0.0412795	0.000173611	NO
chrX_15658294_G_A_b38	0.525334	0.504952	4.41906	0.0355397	0.0407856	0.000173611	NO
chrX_15673559_C_A_b38	0.525334	0.504987	4.40382	0.0358586	0.0407159	0.000173611	NO
chrX_15698680_A_T_b38	0.526038	0.505711	4.39523	0.0360396	0.0406776	0.000173611	NO
chrX_15667422_C_G_b38	0.525686	0.505371	4.39004	0.0361495	0.0406533	0.000173611	NO
chrX_15661440_G_C_b38	0.516538	0.496356	4.3315	0.0374133	0.0403702	0.000173611	NO
chrX_15676490_T_C_b38	0.525686	0.505545	4.31435	0.0377922	0.0403045	0.000173611	NO
chrX_15655180_C_T_b38	0.532372	0.512241	4.31207	0.0378428	0.0403039	0.000173611	NO
chrX_15674766_C_G_b38	0.516538	0.49639	4.3164	0.0377467	0.0403005	0.000173611	NO
chrX_15702202_A_G_b38	0.525334	0.505397	4.22667	0.0397935	0.0398961	0.000173611	NO
chrX_15667464_C_T_b38	0.524982	0.505249	4.13989	0.0418839	0.0394878	0.000173611	NO
chrX_15708300_C_T_b38	0.524982	0.50531	4.11414	0.0425262	0.0393659	0.000173611	NO
chrX_15625156_T_C_b38	0.509852	0.490218	4.09875	0.042915	0.0392717	0.000173611	NO
chrX_15534056_T_G_b38	0.669951	0.651514	3.97796	0.0460993	0.0389446	0.000173611	NO
chrX_15673898_T_A_b38	0.524631	0.505301	3.97056	0.0463023	0.0386789	0.000173611	NO
chrX_15676654_A_G_b38	0.525686	0.506434	3.93859	0.0471904	0.0385257	0.000173611	NO
chrX_15713496_G_T_b38	0.523927	0.504717	3.92097	0.0476873	0.038438	0.000173611	NO
chrX_15683622_A_T_b38	0.515834	0.496809	3.84471	0.0499032	0.0380553	0.000173611	NO
Chi-square test for rs12006793
	EUR	SAS	AFR	AMR	EAS
ALT	21059	2939	1235	242	243
REF	26982	1952	619	284	245
Chi-square Value	801.06
Degrees of Freedom	4
P value	0
Rows X Columns	2 X 5
	EUR v SAS	EUR v AFR	EUR v AMR	EUR v EAS	SAS v AFR	SAS v AMR	SAS v EAS	AFR v AMR	AFR v EAS	AMR v EAS
Chi-square Value	473.25	374.69	1	6.97	24.25	38.86	19.46	73.88	46.93	1.46
Degrees of Freedom	1	1	1	1	1	1	1	1	1	1
P value	0	0	0.318	0.0083	8.46391e-07	4.56e-10	1.02516e-05	< 0.00001	< 0.00001	0.227683
Rows X Columns	2 X 2	2 X 2	2 X 2	2 X 2	2 X 2	2 X 2	2 X 2	2 X 2	2 X 2	2 X 2
AC_ALL	REF	AN_ALL	AF_ALL	AC_EUR	REF	AN_EUR	AF_EUR	AC_SAS	REF	AN_SAS	AF_SAS	AC_AFR	REF	AN_AFR	AF_AFR	AC_AMR	REF	AN_AMR	AF_AMR	AC_EAS	REF	AN_EAS	AF_EAS
25718	30082	55800	0.460896	21059	26982	48041	0.438355	2939	1952	4891	0.6009	1235	619	1854	0.666127	242	284	526	0.460076	243	245	488	0.497951

### Sheet: Table S8_Hospitalised status
Table S8: Statisical analysis of eQTLs between out-patients and patients either hospitalised or deceased. eQTLs are according to Genotype-Tissue Expression (GTEx)). There were four significant variants, two after multiple testing correction, but none had passed the Cohens threshold > 0.2.
Variant Id_hg38	variant id no	O IN alt yes count OA	O INalt no count OB	Total IN	p(IN alt yes)	E IN alt yes count EA	EIN alt no count EB	O OUT alt yes count OC	O OUT alt no count OD	Total OUT	p(OUT alt yes)	E OUT alt yes count EC	E OUT alt no count ED	Total OUT alt yes	TotalOUT alt no	TOTAL	chi-square	p	Fishers exact p		p<0.05?	Cohens_h	Bonferroni critical value	Adj_P-value
chrX_15284068_C_T_b38	9	81	561	642	0.126168	53.5376	588.462	156	2044	2200	0.0709091	183.462	2016.54	237	2605	2842	19.137	1.21663e-05			1	0.187181	0.000173611	YES
chrX_15715875_G_T_b38	230	22	620	642	0.0342679	9.03589	632.964	18	2182	2200	0.00818182	30.9641	2169.04	40	2802	2842	22.5273	2.07179e-06			1	0.191225	0.000173611	YES
chrX_15730102_C_T_b38	240	63	579	642	0.0981308	78.6122	563.388	285	1915	2200	0.129545	269.388	1930.61	348	2494	2842	4.27658	0.038641			1	0.0991289	0.000173611	NO
chrX_15738704_T_C_b38	243	64	578	642	0.0996885	79.5158	562.484	288	1912	2200	0.130909	272.484	1927.52	352	2490	2842	4.18092	0.0408816			1	0.0979632	0.000173611	NO

### Sheet: Table S9_eQTL expression
Table S9: Expression values of statistically significant eQTLs for ACE2. Twenty-three eQTLs were significant after multiple testing correction. Seven eQTLs had a Cohen's effect size (d) of > 0.2.
Variant Id_hg38	SNP ID	chi-square	p-value	Adjusted p-value	Cohen's	SARS_Freq	100K_Freq	SARS_100K_Fold_difference	SARS:100K	IN_Freq	OUT_Freq	IN_OUT_Fold_difference	IN:OUT	ACE2 Expression	Adipose - Subcutaneous	Adipose - Visceral (Omentum)	Artery - Tibial	Brain - Amygdala	Brain - Anterior cingulate cortex (BA24)	Brain - Caudate (basal ganglia)	Brain - Cerebellar Hemisphere	Brain - Cerebellum	Brain - Cortex	Brain - Frontal Cortex (BA9)	Brain - Hypothalamus	Brain - Nucleus accumbens (basal ganglia)	Brain - Putamen (basal ganglia)	Brain - Substantia nigra	Breast - Mammary Tissue	Muscle - Skeletal	Nerve - Tibial	Pituitary	Prostate	Testis	100KGP_ALL	100KGP_EUR	100KGP_SAS	100KGP_AFR	100KGP_AMR	100KGP_EAS	100KGP_EUR	100KGP_SAS	100KGP_AFR	100KGP_AMR	100KGP_EAS
chrX_15284068_C_T_b38	rs12006793	1560.59	0	YES	0.906611	0.083392	0.460896	0.180934	LOWER	0.126168	0.0709091	1.7793	HIGHER	DOWN	#N/A	-0.1	#N/A	#N/A	#N/A	#N/A	#N/A	#N/A	#N/A	#N/A	#N/A	#N/A	#N/A	#N/A	#N/A	#N/A	#N/A	#N/A	#N/A	#N/A	0.460896	0.438355	0.6009	0.666127	0.460076	0.497951	-0.0723417	0.382683	0.531356	-0.00256923	0.111562
chrX_14813159_T_C_b38	rs757168376	106.094	7.03315e-25	YES	0.296504	0.00387051	0.0436619	0.0886475	LOWER	0.00623053	0.00318182	1.95817	HIGHER	UP	#N/A	0.26	#N/A	#N/A	#N/A	#N/A	#N/A	#N/A	#N/A	#N/A	#N/A	#N/A	#N/A	#N/A	#N/A	#N/A	#N/A	#N/A	#N/A	#N/A	0.0436619	0.0449847	0.0320551	0.0511628	0.0295203	0.0178926	0.0430603	-0.44582	0.228721	-0.564667	-1.28701
chrX_15486649_C_G_b38	rs4830959	254.988	2.12368e-57	YES	0.294532	0.559465	0.70102	0.798073	LOWER	0.573209	0.555455	1.03196	HIGHER	UP	#N/A	#N/A	#N/A	#N/A	#N/A	#N/A	#N/A	#N/A	0.34	#N/A	#N/A	#N/A	#N/A	#N/A	#N/A	#N/A	0.13	#N/A	#N/A	#N/A	0.70102	0.692355	0.690238	0.878099	0.732965	0.94246	-0.0179439	-0.022362	0.324928	0.0642884	0.426975
chrX_15486650_A_C_b38	rs4830960	252.471	7.51228e-57	YES	0.293114	0.560169	0.70102	0.799077	LOWER	0.573209	0.556364	1.03028	HIGHER	UP	#N/A	#N/A	#N/A	#N/A	#N/A	#N/A	#N/A	#N/A	0.34	#N/A	#N/A	#N/A	#N/A	#N/A	#N/A	#N/A	0.13	#N/A	#N/A	#N/A	0.70102	0.692355	0.690238	0.878099	0.732965	0.94246	-0.0179439	-0.022362	0.324928	0.0642884	0.426975
chrX_15525038_A_G_b38	rs4830966	207.134	5.79794e-47	YES	0.270638	0.507037	0.640441	0.7917	LOWER	0.537383	0.498182	1.07869	HIGHER	UP	#N/A	#N/A	#N/A	#N/A	0.34	0.35	#N/A	#N/A	#N/A	#N/A	#N/A	#N/A	#N/A	#N/A	#N/A	#N/A	0.15	#N/A	#N/A	#N/A	0.640441	0.61779	0.744255	0.866219	0.631676	0.948413	-0.0519487	0.216732	0.435667	-0.0198805	0.56645
chrX_15525037_A_G_b38	rs4830965	205.017	1.67937e-46	YES	0.269266	0.507741	0.640458	0.792778	LOWER	0.537383	0.499091	1.07672	HIGHER	UP	#N/A	#N/A	#N/A	#N/A	0.34	0.35	#N/A	#N/A	#N/A	#N/A	#N/A	#N/A	#N/A	#N/A	#N/A	#N/A	0.15	#N/A	#N/A	#N/A	0.640458	0.61779	0.744255	0.866219	0.633518	0.948413	-0.051988	0.216692	0.435627	-0.0157189	0.566411
chrX_15715875_G_T_b38	rs5936025	94.3658	2.62283e-22	YES	0.24313	0.0140746	0.056725	0.24812	LOWER	0.0342679	0.00818182	4.1883	HIGHER	UP	#N/A	#N/A	#N/A	0.44	#N/A	0.36	#N/A	#N/A	0.44	0.45	0.44	0.44	#N/A	#N/A	#N/A	#N/A	0.2	#N/A	#N/A	#N/A	0.056725	0.0479623	0.137124	0.0355249	0.0806142	0.212254	-0.242084	1.27342	-0.675154	0.507049	1.90373
chrX_15715881_C_T_b38	rs5936026	59.3798	1.29998e-14	YES	0.150567	0.355032	0.42845	0.828642	LOWER	0.384735	0.346364	1.11078	HIGHER	UP	#N/A	#N/A	0.2	0.43	0.46	0.48	0.37	0.45	0.6	0.6	0.38	0.57	0.52	0.4	#N/A	#N/A	0.27	0.31	0.21	#N/A	0.42845	0.406243	0.510617	0.670853	0.448211	0.845041	-0.0767831	0.253116	0.646871	0.065052	0.979895
chrX_15599938_A_G_b38	rs2106809	37.738	8.09139e-10	YES	0.123803	0.161858	0.209929	0.771013	LOWER	0.158879	0.162727	0.976348	LOWER	UP	#N/A	#N/A	#N/A	0.45	#N/A	#N/A	#N/A	#N/A	0.43	0.48	0.41	0.45	#N/A	#N/A	#N/A	#N/A	0.22	#N/A	#N/A	#N/A	0.209929	0.188903	0.411118	0.122934	0.254144	0.519841	-0.152255	0.969652	-0.772017	0.275746	1.30817
chrX_15715871_A_G_b38	rs5934269	32.5758	1.14635e-08	YES	0.111559	0.343772	0.39762	0.864574	LOWER	0.367601	0.336818	1.09139	HIGHER	UP	#N/A	#N/A	0.21	0.4	0.45	0.44	0.36	0.43	0.55	0.54	0.39	0.55	0.5	0.43	#N/A	#N/A	0.26	0.31	#N/A	#N/A	0.39762	0.385513	0.466311	0.428723	0.411877	0.81128	-0.0446114	0.229902	0.108655	0.0508226	1.02881
chrX_15448044_A_G_b38	rs432654	24.8903	6.06863e-07	YES	0.104215	0.942646	0.916056	1.02903	HIGHER	0.943925	0.942273	1.00175	HIGHER	UP	#N/A	#N/A	#N/A	#N/A	#N/A	#N/A	#N/A	#N/A	#N/A	#N/A	#N/A	#N/A	#N/A	#N/A	#N/A	#N/A	0.22	#N/A	#N/A	#N/A	0.916056	0.906502	0.97525	0.986054	0.906077	0.994048	-0.0151262	0.0903357	0.10623	-0.0158027	0.117879
chrX_15762129_G_A_b38	rs5980179	19.1886	1.18419e-05	YES	0.0850515	0.397959	0.439909	0.904641	LOWER	0.390966	0.4	0.977414	LOWER	DOWN	#N/A	#N/A	#N/A	#N/A	#N/A	#N/A	#N/A	#N/A	-0.31	#N/A	#N/A	#N/A	#N/A	#N/A	#N/A	#N/A	-0.2	#N/A	#N/A	#N/A	0.439909	0.475727	0.26321	0.105888	0.403315	0.0456349	0.11293	-0.74099	-2.05466	-0.125297	-3.26899
chrX_15599940_T_C_b38	rs1978124	16.7134	4.34729e-05	YES	0.0789173	0.477833	0.51728	0.92374	LOWER	0.495327	0.472727	1.04781	HIGHER	UP	#N/A	#N/A	0.21	0.4	0.43	0.44	0.34	0.44	0.62	0.59	0.34	0.6	0.47	#N/A	#N/A	#N/A	0.28	0.31	0.24	#N/A	0.51728	0.482445	0.689452	0.832128	0.548803	0.940476	-0.100582	0.414503	0.685859	0.0853417	0.862444
chrX_15594320_GA_G_b38	rs4646131	14.9435	0.000110781	YES	0.0754877	0.674173	0.638331	1.05615	HIGHER	0.685358	0.670909	1.02154	HIGHER	UP	0.1	#N/A	0.16	#N/A	0.43	0.34	#N/A	#N/A	0.37	0.39	0.32	0.35	#N/A	0.41	#N/A	#N/A	0.2	0.28	#N/A	#N/A	0.638331	0.619982	0.744647	0.743802	0.642726	0.948413	-0.0420781	0.222252	0.220614	0.00989937	0.571211
chrX_15586742_G_A_b38	rs1514279	14.6791	0.000127452	YES	0.0747948	0.671006	0.635419	1.05601	HIGHER	0.674455	0.67	1.00665	HIGHER	UP	0.096	#N/A	0.17	#N/A	0.44	0.34	#N/A	#N/A	0.37	0.38	0.3	0.33	#N/A	0.39	#N/A	#N/A	0.2	0.29	#N/A	#N/A	0.635419	0.616634	0.743862	0.744835	0.640884	0.950397	-0.0432934	0.227327	0.229213	0.0123554	0.580822
chrX_15596540_G_GT_b38	rs768560726	14.6033	0.000132681	YES	0.0746556	0.679803	0.644504	1.05477	HIGHER	0.690031	0.676818	1.01952	HIGHER	UP	0.11	#N/A	0.15	#N/A	0.43	0.39	#N/A	0.31	0.43	0.41	0.31	0.37	#N/A	0.43	#N/A	#N/A	0.21	0.29	#N/A	#N/A	0.644504	0.621707	0.746219	0.874483	0.653775	0.952381	-0.0519539	0.21141	0.440242	0.0206055	0.56335
chrX_15582621_T_A_b38	rs4646147	14.3971	0.00014803	YES	0.0740983	0.675581	0.640441	1.05487	HIGHER	0.685358	0.672727	1.01878	HIGHER	UP	0.095	#N/A	0.16	#N/A	0.43	0.38	#N/A	#N/A	0.4	0.38	#N/A	0.33	#N/A	0.38	#N/A	#N/A	0.2	0.3	#N/A	#N/A	0.640441	0.618156	0.74504	0.849174	0.64825	0.952381	-0.0510943	0.218253	0.406995	0.017485	0.572474
chrX_15583151_G_T_b38	rs2316903	14.3549	0.000151383	YES	0.0739893	0.675581	0.640493	1.05478	HIGHER	0.685358	0.672727	1.01878	HIGHER	UP	0.095	#N/A	0.16	#N/A	0.43	0.38	#N/A	#N/A	0.4	0.38	#N/A	0.33	#N/A	0.38	#N/A	#N/A	0.2	0.3	#N/A	#N/A	0.640493	0.618237	0.74504	0.848657	0.64825	0.952381	-0.0510231	0.218135	0.405998	0.0173672	0.572356
chrX_15581769_T_TTTAA_b38	rs138373349	14.3095	0.000155084	YES	0.0738846	0.677692	0.642708	1.05443	HIGHER	0.686916	0.675	1.01765	HIGHER	UP	0.1	#N/A	0.15	#N/A	0.4	0.35	#N/A	#N/A	0.4	0.4	0.31	0.35	#N/A	0.41	#N/A	#N/A	0.21	0.29	#N/A	#N/A	0.642708	0.620895	0.744647	0.847107	0.650092	0.952381	-0.0498134	0.212394	0.398382	0.0164812	0.567376
chrX_15596022_G_A_b38	rs2023802	14.2274	0.000161992	YES	0.0736481	0.673821	0.638854	1.05473	HIGHER	0.685358	0.670455	1.02223	HIGHER	UP	0.1	#N/A	0.16	#N/A	0.43	0.34	#N/A	#N/A	0.37	0.39	0.32	0.35	#N/A	0.41	#N/A	#N/A	0.2	0.28	#N/A	#N/A	0.638854	0.620591	0.744647	0.743285	0.642726	0.950397	-0.0418435	0.22107	0.218429	0.00871754	0.573044
chrX_15590829_C_T_b38	rs757066	14.1907	0.000165184	YES	0.0735848	0.679099	0.644294	1.05402	HIGHER	0.690031	0.675909	1.02089	HIGHER	UP	0.093	#N/A	0.16	#N/A	0.44	0.39	#N/A	#N/A	0.44	0.39	0.3	0.37	#N/A	0.42	#N/A	#N/A	0.2	0.29	#N/A	#N/A	0.644294	0.618724	0.746612	0.943182	0.653775	0.952381	-0.0584242	0.212638	0.549816	0.021074	0.563819
chrX_15590376_T_G_b38	rs2048683	14.1509	0.000168719	YES	0.07343	0.670654	0.635715	1.05496	HIGHER	0.676012	0.669091	1.01034	HIGHER	UP	0.096	#N/A	0.16	#N/A	0.44	0.33	#N/A	#N/A	0.38	0.38	0.31	0.35	#N/A	0.4	#N/A	#N/A	0.2	0.28	#N/A	#N/A	0.635715	0.616918	0.744255	0.745351	0.640884	0.950397	-0.043302	0.227416	0.229539	0.0116825	0.58015
chrX_15776155_A_G_b38	rs9792803	14.8533	0.000116207	YES	0.0727424	0.22273	0.193224	1.15271	HIGHER	0.200935	0.229091	0.877095	LOWER	UP	#N/A	#N/A	#N/A	#N/A	#N/A	#N/A	#N/A	#N/A	#N/A	#N/A	#N/A	#N/A	#N/A	#N/A	#N/A	#N/A	0.15	#N/A	#N/A	#N/A	0.193224	0.160795	0.431153	0.280475	0.237569	0.577381	-0.26505	1.15793	0.537599	0.298074	1.57925
chrX_15597980_C_CA_b38	rs34481900	14.0634	0.000176751	NO	0.0732251	0.674525	0.639778	1.05431	HIGHER	0.680685	0.672727	1.01183	HIGHER	UP	0.11	#N/A	0.16	#N/A	0.43	0.34	#N/A	#N/A	0.37	0.39	0.32	0.35	#N/A	0.41	#N/A	#N/A	0.2	0.28	#N/A	#N/A	0.639778	0.620672	0.74504	0.766529	0.646409	0.950397	-0.0437408	0.219746	0.260769	0.0148755	0.570958
chrX_15578020_C_CATAAG_b38	rs113691336	14.0475	0.000178255	NO	0.0732067	0.678395	0.643754	1.05381	HIGHER	0.686916	0.675909	1.01628	HIGHER	UP	0.11	#N/A	0.15	#N/A	0.43	0.39	#N/A	0.31	0.43	0.41	0.31	0.37	#N/A	0.43	#N/A	#N/A	0.21	0.29	#N/A	#N/A	0.643754	0.621261	0.743076	0.87345	0.650092	0.950397	-0.0513098	0.207	0.440216	0.0141346	0.562021
chrX_15582092_A_C_b38	rs2048684	13.5429	0.000233173	NO	0.0718567	0.675229	0.641156	1.05314	HIGHER	0.683801	0.672727	1.01646	HIGHER	UP	0.096	#N/A	0.16	#N/A	0.43	0.38	#N/A	#N/A	0.4	0.38	#N/A	0.33	#N/A	0.38	#N/A	#N/A	0.2	0.3	#N/A	#N/A	0.641156	0.618217	0.745237	0.868285	0.64825	0.952381	-0.0525615	0.217024	0.437494	0.0158754	0.570864
chrX_15579901_A_G_b38	rs4646152	13.317	0.000263015	NO	0.0712508	0.674877	0.641086	1.05271	HIGHER	0.682243	0.672727	1.01414	HIGHER	UP	0.096	#N/A	0.16	#N/A	0.43	0.38	#N/A	#N/A	0.4	0.38	#N/A	0.33	#N/A	0.38	#N/A	#N/A	0.2	0.3	#N/A	#N/A	0.641086	0.618135	0.74504	0.868802	0.64825	0.952381	-0.052596	0.2168	0.43851	0.0160324	0.571021
chrX_15598673_T_C_b38	rs4646124	13.2274	0.000275886	NO	0.0709981	0.672766	0.639046	1.05277	HIGHER	0.679128	0.670909	1.01225	HIGHER	UP	0.1	#N/A	0.16	#N/A	0.43	0.34	#N/A	#N/A	0.37	0.39	0.32	0.35	#N/A	0.41	#N/A	#N/A	0.2	0.28	#N/A	#N/A	0.639046	0.620632	0.74504	0.745868	0.646409	0.950397	-0.0421813	0.221398	0.223001	0.0165279	0.572611
chrX_15589527_T_C_b38	rs971249	13.2092	0.000278585	NO	0.0709312	0.669599	0.635837	1.0531	HIGHER	0.67757	0.667273	1.01543	HIGHER	UP	0.096	#N/A	0.17	#N/A	0.44	0.33	#N/A	#N/A	0.38	0.38	0.31	0.35	#N/A	0.4	#N/A	#N/A	0.2	0.28	#N/A	#N/A	0.635837	0.617039	0.744255	0.745351	0.640884	0.952381	-0.0432961	0.227139	0.229262	0.0114055	0.582881
chrX_15590263_C_T_b38	rs2158083	13.1096	0.000293788	NO	0.0706646	0.669951	0.636326	1.05284	HIGHER	0.676012	0.668182	1.01172	HIGHER	UP	0.096	#N/A	0.16	#N/A	0.44	0.33	#N/A	#N/A	0.38	0.38	0.31	0.35	#N/A	0.4	#N/A	#N/A	0.19	0.28	#N/A	#N/A	0.636326	0.616877	0.744255	0.764463	0.640884	0.950397	-0.0447823	0.226032	0.264682	0.0102981	0.578765
chrX_15582756_C_CA_b38	rs773423496	12.847	0.000338023	NO	0.0699686	0.673118	0.6399	1.05191	HIGHER	0.680685	0.670909	1.01457	HIGHER	UP	0.095	#N/A	0.16	#N/A	0.43	0.38	#N/A	#N/A	0.4	0.38	#N/A	0.33	#N/A	0.38	#N/A	#N/A	0.2	0.3	#N/A	#N/A	0.6399	0.617669	0.744451	0.847107	0.650092	0.950397	-0.0510131	0.21833	0.404697	0.0227969	0.570683
chrX_15579712_C_T_b38	rs4646153	12.5848	0.000388898	NO	0.0692527	0.673821	0.640964	1.05126	HIGHER	0.679128	0.672273	1.0102	HIGHER	UP	0.096	#N/A	0.16	#N/A	0.43	0.38	#N/A	#N/A	0.4	0.38	#N/A	0.33	#N/A	0.38	#N/A	#N/A	0.2	0.3	#N/A	#N/A	0.640964	0.617953	0.745433	0.868802	0.64825	0.952381	-0.0527461	0.217835	0.438784	0.0163071	0.571296
chrX_15793607_A_T_b38	rs4830995	12.6509	0.000375384	NO	0.0689497	0.574243	0.540001	1.06341	HIGHER	0.571651	0.575	0.994176	LOWER	UP	#N/A	#N/A	#N/A	#N/A	#N/A	#N/A	#N/A	#N/A	#N/A	#N/A	#N/A	#N/A	#N/A	#N/A	#N/A	#N/A	0.17	#N/A	#N/A	#N/A	0.540001	0.506535	0.727755	0.779442	0.581952	0.950397	-0.0923012	0.43049	0.529479	0.107937	0.815567
chrX_15582568_C_T_b38	rs2316904	12.4641	0.000414857	NO	0.068915	0.673118	0.640406	1.05108	HIGHER	0.682243	0.670455	1.01758	HIGHER	UP	0.095	#N/A	0.16	#N/A	0.43	0.38	#N/A	#N/A	0.4	0.38	#N/A	0.33	#N/A	0.38	#N/A	#N/A	0.2	0.3	#N/A	#N/A	0.640406	0.618156	0.744844	0.849174	0.646409	0.952381	-0.0510157	0.217952	0.407074	0.0134606	0.572552
chrX_15657187_T_C_b38	rs6632698	11.3446	0.000756673	NO	0.0640285	0.258621	0.231098	1.1191	HIGHER	0.258567	0.258636	0.999732	LOWER	UP	#N/A	#N/A	#N/A	#N/A	#N/A	#N/A	#N/A	#N/A	#N/A	#N/A	0.35	#N/A	#N/A	#N/A	#N/A	#N/A	0.19	#N/A	#N/A	#N/A	0.231098	0.209827	0.424671	0.173037	0.279926	0.525794	-0.139304	0.877842	-0.417423	0.276542	1.18599
chrX_15792481_C_T_b38	rs6527642	9.87776	0.00167288	NO	0.0609484	0.572484	0.542216	1.05582	HIGHER	0.568536	0.573636	0.991108	LOWER	UP	#N/A	#N/A	0.14	#N/A	#N/A	#N/A	#N/A	#N/A	#N/A	#N/A	#N/A	#N/A	#N/A	#N/A	#N/A	#N/A	0.17	#N/A	#N/A	#N/A	0.542216	0.509153	0.727558	0.780475	0.576427	0.950397	-0.0907683	0.424195	0.525485	0.0882704	0.809663
chrX_15667545_C_T_b38	rs73437956	10.1973	0.00140648	NO	0.0606943	0.239268	0.21387	1.11876	HIGHER	0.241433	0.238636	1.01172	HIGHER	UP	#N/A	#N/A	#N/A	0.44	#N/A	0.36	#N/A	#N/A	0.44	0.45	0.44	0.44	#N/A	#N/A	#N/A	#N/A	0.2	#N/A	#N/A	#N/A	0.21387	0.19282	0.405028	0.155992	0.25046	0.52381	-0.149477	0.921289	-0.45526	0.227848	1.29231
chrX_15692108_A_G_b38	rs5936012	10.1502	0.00144289	NO	0.0605576	0.239268	0.213926	1.11846	HIGHER	0.241433	0.238636	1.01172	HIGHER	UP	#N/A	#N/A	#N/A	0.44	#N/A	0.36	#N/A	#N/A	0.44	0.45	0.44	0.44	#N/A	#N/A	#N/A	#N/A	0.2	#N/A	#N/A	#N/A	0.213926	0.192296	0.405225	0.170971	0.25046	0.521825	-0.153781	0.921613	-0.323359	0.22747	1.28646
chrX_15667060_AC_A_b38	rs56019589	9.78018	0.00176403	NO	0.0594693	0.238564	0.213695	1.11638	HIGHER	0.238318	0.238636	0.998665	LOWER	UP	#N/A	#N/A	#N/A	0.44	#N/A	0.36	#N/A	#N/A	0.44	0.45	0.44	0.44	#N/A	#N/A	#N/A	#N/A	0.2	#N/A	#N/A	#N/A	0.213695	0.192678	0.405028	0.154442	0.25046	0.52381	-0.149364	0.922466	-0.46849	0.229025	1.29349
chrX_15696773_C_T_b38	rs5934266	9.52381	0.00202823	NO	0.0587018	0.237861	0.213333	1.11497	HIGHER	0.239875	0.237273	1.01097	HIGHER	UP	#N/A	#N/A	#N/A	0.44	#N/A	0.36	#N/A	#N/A	0.44	0.45	0.44	0.44	#N/A	#N/A	#N/A	#N/A	0.21	#N/A	#N/A	#N/A	0.213333	0.192032	0.404439	0.167872	0.252302	0.498016	-0.15176	0.922816	-0.345745	0.242045	1.22309
chrX_15977795_G_A_b38	rs705860	8.69933	0.00318327	NO	0.0585016	0.156932	0.178786	0.877765	LOWER	0.155763	0.157273	0.990402	LOWER	DOWN	#N/A	#N/A	#N/A	#N/A	#N/A	#N/A	#N/A	#N/A	#N/A	#N/A	#N/A	#N/A	#N/A	#N/A	#N/A	#N/A	-0.18	#N/A	#N/A	#N/A	0.178786	0.175346	0.24946	0.0568182	0.176796	0.271825	-0.0280265	0.480577	-1.65381	-0.0161454	0.604447
chrX_15767810_G_A_b38	rs11796442	8.77337	0.00305661	NO	0.0575146	0.408867	0.437278	0.935028	LOWER	0.38785	0.415	0.934579	LOWER	DOWN	#N/A	#N/A	#N/A	#N/A	#N/A	#N/A	#N/A	#N/A	-0.31	#N/A	#N/A	#N/A	#N/A	#N/A	#N/A	#N/A	-0.2	#N/A	#N/A	#N/A	0.437278	0.473759	0.255549	0.098657	0.401473	0.0456349	0.115604	-0.77495	-2.14806	-0.123247	-3.26034
chrX_15607860_T_G_b38	rs5934250	8.80851	0.00299829	NO	0.0574904	0.546798	0.518117	1.05536	HIGHER	0.570093	0.54	1.05573	HIGHER	UP	#N/A	#N/A	0.21	0.4	0.43	0.45	0.35	0.43	0.63	0.58	0.35	0.59	0.48	#N/A	#N/A	#N/A	0.28	0.32	0.25	#N/A	0.518117	0.483358	0.690238	0.831612	0.548803	0.940476	-0.100187	0.413815	0.682631	0.0830092	0.860112
chrX_15624602_ATGGATTGTGTT_A_b38	rs66462812	8.50834	0.00353522	NO	0.0565031	0.545039	0.516845	1.05455	HIGHER	0.568536	0.538182	1.0564	HIGHER	UP	#N/A	#N/A	0.21	0.4	0.43	0.45	0.35	0.43	0.63	0.58	0.35	0.59	0.48	#N/A	#N/A	#N/A	0.28	0.32	0.25	#N/A	0.516845	0.481876	0.691023	0.828512	0.552486	0.940476	-0.10107	0.419002	0.680791	0.0962059	0.863659
chrX_15666122_C_A_b38	rs6629118	8.7257	0.00313756	NO	0.0562487	0.237157	0.21366	1.10997	HIGHER	0.239875	0.236364	1.01486	HIGHER	UP	#N/A	#N/A	#N/A	0.44	#N/A	0.36	#N/A	#N/A	0.44	0.45	0.44	0.44	#N/A	#N/A	#N/A	#N/A	0.2	#N/A	#N/A	#N/A	0.21366	0.192617	0.404636	0.155992	0.25046	0.52381	-0.149585	0.921305	-0.453848	0.22926	1.29372
chrX_15700755_A_G_b38	rs5936018	8.36869	0.00381741	NO	0.0560413	0.545391	0.517429	1.05404	HIGHER	0.560748	0.540909	1.03668	HIGHER	UP	#N/A	#N/A	0.2	0.44	0.48	0.49	0.39	0.46	0.6	0.6	0.37	0.62	0.51	0.41	#N/A	#N/A	0.27	0.32	0.25	#N/A	0.517429	0.482678	0.689452	0.830062	0.552486	0.938492	-0.1003	0.414089	0.681858	0.094577	0.858984
chrX_15693441_G_A_b38	rs6629120	8.42195	0.00370717	NO	0.0552845	0.236805	0.213716	1.10803	HIGHER	0.23676	0.236818	0.999755	LOWER	UP	#N/A	#N/A	#N/A	0.44	#N/A	0.36	#N/A	#N/A	0.44	0.45	0.44	0.44	#N/A	#N/A	#N/A	#N/A	0.21	#N/A	#N/A	#N/A	0.213716	0.192195	0.405028	0.167872	0.25046	0.521825	-0.153127	0.922323	-0.348337	0.228882	1.28787
chrX_15671816_A_G_b38	rs5936009	8.40957	0.00373251	NO	0.0552476	0.237509	0.21441	1.10773	HIGHER	0.242991	0.235909	1.03002	HIGHER	UP	#N/A	#N/A	#N/A	0.44	#N/A	0.36	#N/A	#N/A	0.44	0.45	0.44	0.44	#N/A	#N/A	#N/A	#N/A	0.2	#N/A	#N/A	#N/A	0.21441	0.19282	0.405421	0.170971	0.25046	0.52381	-0.153119	0.919047	-0.326622	0.224206	1.28867
chrX_15681200_A_G_b38	rs2056086	8.38305	0.00378736	NO	0.0551627	0.237509	0.214445	1.10755	HIGHER	0.241433	0.236364	1.02145	HIGHER	UP	#N/A	#N/A	#N/A	0.44	#N/A	0.36	#N/A	#N/A	0.44	0.45	0.44	0.44	#N/A	#N/A	#N/A	#N/A	0.2	#N/A	#N/A	#N/A	0.214445	0.192921	0.405028	0.170971	0.25046	0.521825	-0.152598	0.917413	-0.326857	0.223972	1.28296
chrX_15654035_A_C_b38	rs5934257	8.01831	0.00463068	NO	0.0548336	0.534835	0.507446	1.05397	HIGHER	0.554517	0.529091	1.04806	HIGHER	UP	#N/A	#N/A	0.22	0.4	0.44	0.39	#N/A	0.41	0.56	0.55	0.36	0.56	0.44	0.38	#N/A	#N/A	0.27	0.31	0.24	#N/A	0.507446	0.476073	0.689648	0.704545	0.543278	0.938492	-0.0920708	0.442607	0.473438	0.098437	0.887091
chrX_15667470_G_A_b38	rs111608093	8.26786	0.0040353	NO	0.0547879	0.236453	0.213581	1.10709	HIGHER	0.239875	0.235455	1.01878	HIGHER	UP	#N/A	#N/A	#N/A	0.44	#N/A	0.36	#N/A	#N/A	0.44	0.45	0.44	0.44	#N/A	#N/A	#N/A	#N/A	0.2	#N/A	#N/A	#N/A	0.213581	0.192543	0.405028	0.154442	0.25046	0.52381	-0.149601	0.92324	-0.467716	0.229799	1.29426
chrX_15629578_A_G_b38	rs2106806	7.78481	0.00526873	NO	0.0540707	0.548205	0.521239	1.05174	HIGHER	0.574766	0.540455	1.06349	HIGHER	UP	#N/A	#N/A	0.21	0.4	0.44	0.45	0.35	0.43	0.64	0.58	0.33	0.59	0.48	#N/A	#N/A	#N/A	0.28	0.32	0.25	#N/A	0.521239	0.483602	0.692988	0.905992	0.565378	0.940476	-0.108124	0.410886	0.797554	0.117271	0.851447
chrX_15543378_C_T_b38	rs233576	7.62913	0.0057433	NO	0.053942	0.685433	0.660128	1.03833	HIGHER	0.694704	0.682727	1.01754	HIGHER	UP	#N/A	#N/A	#N/A	#N/A	#N/A	0.36	#N/A	#N/A	#N/A	0.34	#N/A	0.33	#N/A	0.4	#N/A	#N/A	0.14	#N/A	#N/A	#N/A	0.660128	0.638186	0.76429	0.869318	0.651934	0.958333	-0.0487681	0.211375	0.397139	-0.0180191	0.537782
chrX_15645642_C_G_b38	rs5936001	7.87167	0.00502152	NO	0.0534894	0.235749	0.213434	1.10456	HIGHER	0.238318	0.235	1.01412	HIGHER	UP	#N/A	#N/A	#N/A	0.44	#N/A	#N/A	#N/A	#N/A	0.44	0.44	0.43	0.41	0.37	#N/A	#N/A	#N/A	0.22	#N/A	#N/A	#N/A	0.213434	0.186711	0.41151	0.27376	0.276243	0.525794	-0.192982	0.947139	0.359123	0.372149	1.30071
chrX_15599613_G_A_b38	rs4646120	7.56882	0.00593868	NO	0.0532878	0.53589	0.509277	1.05226	HIGHER	0.563863	0.527727	1.06847	HIGHER	UP	0.087	#N/A	0.21	#N/A	0.43	0.38	#N/A	0.4	0.53	0.53	0.31	0.53	0.37	0.39	#N/A	#N/A	0.25	0.31	0.23	#N/A	0.509277	0.482019	0.684148	0.627583	0.52302	0.938492	-0.0793597	0.425859	0.301357	0.0384164	0.881895
chrX_15578920_A_T_b38	rs4646156	7.34054	0.00674166	NO	0.0528376	0.662913	0.637721	1.0395	HIGHER	0.674455	0.659545	1.02261	HIGHER	UP	0.1	#N/A	0.16	#N/A	0.43	0.34	#N/A	#N/A	0.37	0.39	0.32	0.35	#N/A	0.41	#N/A	#N/A	0.2	0.28	#N/A	#N/A	0.637721	0.619475	0.742487	0.744318	0.642726	0.948413	-0.0418784	0.219441	0.222995	0.0112794	0.572591
chrX_15667094_G_A_b38	rs5936008	7.66755	0.00562228	NO	0.0528087	0.235749	0.213713	1.10311	HIGHER	0.238318	0.235	1.01412	HIGHER	UP	#N/A	#N/A	#N/A	0.44	#N/A	0.36	#N/A	#N/A	0.44	0.45	0.44	0.44	#N/A	#N/A	#N/A	#N/A	0.2	#N/A	#N/A	#N/A	0.213713	0.192637	0.405028	0.155992	0.25046	0.52381	-0.149788	0.922349	-0.454201	0.228907	1.29337
chrX_15723284_A_C_b38	rs4830547	7.40647	0.00649898	NO	0.0527432	0.546094	0.519783	1.05062	HIGHER	0.55919	0.542273	1.0312	HIGHER	UP	#N/A	#N/A	0.2	0.45	0.46	0.44	0.38	0.38	0.57	0.53	0.35	0.6	0.41	0.4	#N/A	#N/A	0.26	0.31	0.25	#N/A	0.519783	0.481846	0.694559	0.903409	0.561694	0.944444	-0.109338	0.418188	0.79747	0.111875	0.861556
chrX_15718633_A_G_b38	rs6632722	7.54547	0.0060161	NO	0.0523958	0.235398	0.213542	1.10235	HIGHER	0.241433	0.233636	1.03337	HIGHER	UP	#N/A	#N/A	#N/A	0.44	#N/A	0.36	#N/A	#N/A	0.44	0.45	0.44	0.44	#N/A	#N/A	#N/A	#N/A	0.21	#N/A	#N/A	#N/A	0.213542	0.192458	0.400511	0.167355	0.254144	0.519841	-0.149977	0.907321	-0.351609	0.251126	1.28355
chrX_15654681_T_C_b38	rs6632695	7.37328	0.00662	NO	0.0518093	0.235398	0.213783	1.10111	HIGHER	0.244548	0.232727	1.05079	HIGHER	UP	#N/A	#N/A	#N/A	0.42	#N/A	#N/A	#N/A	#N/A	0.39	0.43	0.41	0.39	#N/A	#N/A	#N/A	#N/A	0.22	#N/A	#N/A	#N/A	0.213783	0.1873	0.41151	0.270145	0.270718	0.527778	-0.190793	0.944784	0.33759	0.340647	1.30379
chrX_15546343_C_T_b38	rs233568	7.00699	0.00811922	NO	0.0516955	0.685433	0.661191	1.03666	HIGHER	0.696262	0.682273	1.0205	HIGHER	UP	#N/A	#N/A	#N/A	#N/A	#N/A	0.36	#N/A	#N/A	#N/A	#N/A	#N/A	0.31	#N/A	#N/A	#N/A	#N/A	#N/A	#N/A	#N/A	#N/A	0.661191	0.63638	0.765861	0.941116	0.657459	0.958333	-0.0551793	0.212015	0.509305	-0.00816686	0.535459
chrX_15631329_A_G_b38	rs1515009	7.31809	0.00682641	NO	0.0516362	0.240324	0.218616	1.09929	HIGHER	0.244548	0.239091	1.02283	HIGHER	UP	#N/A	#N/A	#N/A	0.42	#N/A	#N/A	#N/A	#N/A	0.42	0.42	0.38	0.4	#N/A	#N/A	#N/A	#N/A	0.2	#N/A	#N/A	#N/A	0.218616	0.18779	0.412689	0.394112	0.28361	0.527778	-0.219282	0.916653	0.850203	0.375506	1.27153
chrX_15689430_T_C_b38	rs6632711	7.24764	0.00709942	NO	0.0513746	0.234694	0.213281	1.1004	HIGHER	0.23676	0.234091	1.0114	HIGHER	UP	#N/A	#N/A	#N/A	0.44	#N/A	0.36	#N/A	#N/A	0.44	0.45	0.44	0.44	#N/A	#N/A	#N/A	#N/A	0.2	#N/A	#N/A	#N/A	0.213281	0.192154	0.405028	0.155475	0.25046	0.52381	-0.150489	0.925269	-0.45607	0.231828	1.29629
chrX_15546631_C_T_b38	rs233569	6.85728	0.00882809	NO	0.0511381	0.684729	0.660738	1.03631	HIGHER	0.694704	0.681818	1.0189	HIGHER	UP	#N/A	#N/A	#N/A	#N/A	#N/A	0.36	#N/A	#N/A	#N/A	#N/A	#N/A	0.31	#N/A	#N/A	#N/A	#N/A	#N/A	#N/A	#N/A	#N/A	0.660738	0.636015	0.765076	0.939566	0.655617	0.958333	-0.0550174	0.211525	0.507916	-0.0112249	0.536449
chrX_15653227_T_G_b38	rs1877924	7.15629	0.00747018	NO	0.0510771	0.240676	0.219188	1.09803	HIGHER	0.250779	0.237727	1.0549	HIGHER	UP	#N/A	#N/A	#N/A	0.42	#N/A	#N/A	#N/A	#N/A	0.42	0.42	0.38	0.4	#N/A	#N/A	#N/A	#N/A	0.2	#N/A	#N/A	#N/A	0.219188	0.188497	0.412689	0.394628	0.276243	0.529762	-0.217628	0.912885	0.848324	0.333768	1.27317
chrX_15644812_T_C_b38	rs5936000	7.0852	0.0077723	NO	0.0508087	0.234342	0.213172	1.09931	HIGHER	0.235202	0.234091	1.00475	HIGHER	UP	#N/A	#N/A	#N/A	0.42	#N/A	#N/A	#N/A	#N/A	0.39	0.43	0.41	0.39	#N/A	#N/A	#N/A	#N/A	0.22	#N/A	#N/A	#N/A	0.213172	0.186488	0.41151	0.274277	0.270718	0.521825	-0.192937	0.948908	0.363614	0.344771	1.29155
chrX_15631440_T_TA_b38	rs35736648	7.00621	0.00812275	NO	0.0505088	0.227305	0.206494	1.10078	HIGHER	0.228972	0.226818	1.0095	HIGHER	UP	#N/A	#N/A	#N/A	#N/A	#N/A	#N/A	#N/A	#N/A	0.42	0.45	0.42	0.42	#N/A	#N/A	#N/A	#N/A	0.21	#N/A	#N/A	#N/A	0.206494	0.185331	0.410136	0.11157	0.259668	0.525794	-0.155993	0.990005	-0.888149	0.330571	1.3484
chrX_15592225_C_T_b38	rs2285666	6.95852	0.00834211	NO	0.0503867	0.241731	0.220496	1.09631	HIGHER	0.249221	0.239545	1.04039	HIGHER	UP	#N/A	#N/A	#N/A	#N/A	#N/A	0.33	#N/A	#N/A	0.38	0.41	0.37	0.44	#N/A	#N/A	#N/A	#N/A	0.17	#N/A	#N/A	#N/A	0.220496	0.196716	0.416225	0.221074	0.263352	0.519841	-0.164638	0.916612	0.0037774	0.25624	1.23732
chrX_15705022_T_C_b38	rs5936019	6.63434	0.0100031	NO	0.0499275	0.542224	0.517307	1.04817	HIGHER	0.562305	0.536364	1.04837	HIGHER	UP	#N/A	#N/A	0.2	0.44	0.48	0.49	0.39	0.46	0.6	0.6	0.37	0.62	0.51	0.41	#N/A	#N/A	0.27	0.32	0.25	#N/A	0.517307	0.482516	0.689452	0.830062	0.552486	0.940476	-0.100444	0.41443	0.682199	0.0949174	0.862371
chrX_15626097_G_A_b38	rs2158082	6.61251	0.0101265	NO	0.0498426	0.540816	0.515938	1.04822	HIGHER	0.565421	0.533636	1.05956	HIGHER	UP	#N/A	#N/A	0.22	0.41	0.44	0.47	0.35	0.45	0.64	0.59	0.35	0.61	0.48	0.39	#N/A	#N/A	0.28	0.32	0.24	#N/A	0.515938	0.477513	0.692791	0.905475	0.561694	0.940476	-0.111657	0.425223	0.811478	0.122587	0.866194
chrX_15650009_C_G_b38	rs6629114	6.70728	0.00960198	NO	0.0494693	0.234694	0.214062	1.09639	HIGHER	0.239875	0.233182	1.02871	HIGHER	UP	#N/A	#N/A	#N/A	0.42	#N/A	#N/A	#N/A	#N/A	0.39	0.43	0.41	0.39	#N/A	#N/A	#N/A	#N/A	0.22	#N/A	#N/A	#N/A	0.214062	0.187624	0.411118	0.270145	0.276243	0.525794	-0.190181	0.941527	0.335709	0.367912	1.29647
chrX_15643040_A_G_b38	rs5934254	6.43566	0.0111852	NO	0.0491685	0.537298	0.512747	1.04788	HIGHER	0.560748	0.530455	1.05711	HIGHER	UP	#N/A	#N/A	0.21	0.41	0.44	0.45	0.35	0.45	0.63	0.59	0.35	0.61	0.48	0.38	#N/A	#N/A	0.28	0.32	0.24	#N/A	0.512747	0.477047	0.691023	0.829029	0.556169	0.940476	-0.104115	0.430487	0.693176	0.117277	0.875145
chrX_15648432_A_T_b38	rs6632690	6.61043	0.0101383	NO	0.0491351	0.239972	0.21931	1.09421	HIGHER	0.249221	0.237273	1.05036	HIGHER	UP	#N/A	#N/A	#N/A	0.43	#N/A	0.33	#N/A	#N/A	0.47	0.42	0.39	0.41	0.36	#N/A	#N/A	#N/A	0.2	#N/A	#N/A	#N/A	0.21931	0.188619	0.412296	0.394112	0.28361	0.529762	-0.217498	0.910708	0.845633	0.370936	1.27237
chrX_15645250_C_T_b38	rs3810721	6.59821	0.0102081	NO	0.0490887	0.239268	0.218648	1.09431	HIGHER	0.242991	0.238182	1.02019	HIGHER	UP	#N/A	#N/A	#N/A	0.43	#N/A	0.33	#N/A	#N/A	0.47	0.42	0.39	0.41	0.36	#N/A	#N/A	#N/A	0.2	#N/A	#N/A	#N/A	0.218648	0.187746	0.412493	0.398244	0.278085	0.527778	-0.219825	0.915762	0.865045	0.346919	1.27132
chrX_15639988_T_C_b38	rs990432	6.5835	0.0102928	NO	0.0490187	0.233638	0.213225	1.09574	HIGHER	0.23676	0.232727	1.01733	HIGHER	UP	#N/A	#N/A	#N/A	0.42	#N/A	#N/A	#N/A	#N/A	0.39	0.43	0.41	0.39	#N/A	#N/A	#N/A	#N/A	0.22	#N/A	#N/A	#N/A	0.213225	0.186447	0.41151	0.274277	0.276243	0.525794	-0.193608	0.948554	0.36326	0.373565	1.30212
chrX_15635868_C_T_b38	rs6632684	6.5489	0.0104949	NO	0.0488718	0.226601	0.206476	1.09747	HIGHER	0.23053	0.225455	1.02251	HIGHER	UP	#N/A	#N/A	#N/A	0.45	#N/A	0.35	#N/A	#N/A	0.49	0.46	0.44	0.44	#N/A	#N/A	#N/A	#N/A	0.21	#N/A	#N/A	#N/A	0.206476	0.185006	0.409939	0.119835	0.259668	0.525794	-0.158404	0.989433	-0.784927	0.330692	1.34852
chrX_15637334_A_G_b38	rs5935996	6.49561	0.0108141	NO	0.0486786	0.226953	0.206895	1.09695	HIGHER	0.23053	0.225909	1.02045	HIGHER	UP	#N/A	#N/A	#N/A	#N/A	#N/A	#N/A	#N/A	#N/A	0.42	0.45	0.42	0.42	#N/A	#N/A	#N/A	#N/A	0.21	#N/A	#N/A	#N/A	0.206895	0.185453	0.410136	0.120351	0.259668	0.525794	-0.157843	0.987205	-0.781649	0.327771	1.3456
chrX_15645735_A_C_b38	rs5936002	6.45524	0.0110626	NO	0.0485505	0.233638	0.213416	1.09475	HIGHER	0.235202	0.233182	1.00867	HIGHER	UP	#N/A	#N/A	#N/A	0.44	#N/A	#N/A	#N/A	#N/A	0.44	0.44	0.43	0.41	0.37	#N/A	#N/A	#N/A	0.22	#N/A	#N/A	#N/A	0.213416	0.186691	0.41151	0.27376	0.276243	0.525794	-0.193018	0.947257	0.359241	0.372267	1.30083
chrX_15638467_C_CA_b38	rs5901568	6.44809	0.0111072	NO	0.0485404	0.239268	0.218874	1.09318	HIGHER	0.242991	0.238182	1.02019	HIGHER	UP	#N/A	#N/A	#N/A	0.42	#N/A	#N/A	#N/A	#N/A	0.42	0.42	0.38	0.4	#N/A	#N/A	#N/A	#N/A	0.2	#N/A	#N/A	#N/A	0.218874	0.187868	0.412689	0.399793	0.28361	0.527778	-0.220383	0.914953	0.869151	0.373806	1.26983
chrX_15635613_C_T_b38	rs5934253	6.43768	0.0111724	NO	0.048485	0.233286	0.213102	1.09471	HIGHER	0.235202	0.232727	1.01064	HIGHER	UP	#N/A	#N/A	#N/A	0.44	#N/A	#N/A	#N/A	#N/A	0.44	0.44	0.43	0.41	0.37	#N/A	#N/A	#N/A	0.22	#N/A	#N/A	#N/A	0.213102	0.186346	0.411314	0.27376	0.276243	0.525794	-0.193563	0.948693	0.361364	0.374391	1.30295
chrX_15564843_G_A_b38	rs233575	6.12127	0.0133564	NO	0.048352	0.696341	0.673886	1.03332	HIGHER	0.70405	0.694091	1.01435	HIGHER	UP	#N/A	#N/A	#N/A	#N/A	#N/A	0.35	#N/A	#N/A	#N/A	#N/A	#N/A	#N/A	#N/A	#N/A	#N/A	#N/A	0.14	#N/A	#N/A	#N/A	0.673886	0.650708	0.769593	0.941116	0.664825	0.956349	-0.0504937	0.191592	0.481869	-0.0195294	0.505033
chrX_15633251_A_G_b38	rs6629111	6.36719	0.011625	NO	0.0482402	0.238564	0.218316	1.09275	HIGHER	0.242991	0.237273	1.0241	HIGHER	UP	#N/A	#N/A	#N/A	0.42	#N/A	#N/A	#N/A	#N/A	0.42	0.42	0.38	0.4	#N/A	#N/A	#N/A	#N/A	0.2	#N/A	#N/A	#N/A	0.218316	0.187482	0.412296	0.394112	0.28361	0.527778	-0.219667	0.917261	0.852186	0.377489	1.27351
chrX_15584941_G_C_b38	rs4646142	6.33121	0.0118632	NO	0.0481244	0.244898	0.224507	1.09083	HIGHER	0.249221	0.243636	1.02292	HIGHER	UP	#N/A	#N/A	#N/A	#N/A	#N/A	#N/A	#N/A	#N/A	0.38	0.42	0.37	0.44	#N/A	#N/A	#N/A	#N/A	0.16	#N/A	#N/A	#N/A	0.224507	0.200552	0.417993	0.23657	0.265193	0.521825	-0.162781	0.896721	0.0755098	0.240285	1.21681
chrX_15630842_T_C_b38	rs12689012	6.11258	0.0134223	NO	0.0472878	0.238213	0.218369	1.09087	HIGHER	0.241433	0.237273	1.01753	HIGHER	UP	#N/A	#N/A	#N/A	0.42	#N/A	#N/A	#N/A	#N/A	0.42	0.42	0.38	0.4	#N/A	#N/A	#N/A	#N/A	0.2	#N/A	#N/A	#N/A	0.218369	0.187503	0.412689	0.394112	0.28361	0.527778	-0.219851	0.91829	0.851841	0.377143	1.27317
chrX_15654183_C_T_b38	rs5934258	6.05553	0.0138628	NO	0.0470376	0.225545	0.206197	1.09383	HIGHER	0.235202	0.222727	1.05601	HIGHER	UP	#N/A	#N/A	#N/A	0.45	#N/A	0.35	#N/A	#N/A	0.49	0.46	0.44	0.44	#N/A	#N/A	#N/A	#N/A	0.21	#N/A	#N/A	#N/A	0.206197	0.185737	0.409743	0.0955579	0.254144	0.52381	-0.150764	0.990694	-1.10958	0.301621	1.34502
chrX_15651136_T_C_b38	rs5936003	6.03085	0.014058	NO	0.0469809	0.239268	0.219519	1.08996	HIGHER	0.247664	0.236818	1.0458	HIGHER	UP	#N/A	#N/A	#N/A	0.42	#N/A	#N/A	#N/A	#N/A	0.42	0.42	0.38	0.4	#N/A	#N/A	#N/A	#N/A	0.2	#N/A	#N/A	#N/A	0.219519	0.18868	0.412885	0.399277	0.278085	0.527778	-0.218407	0.911391	0.863041	0.341177	1.26558
chrX_15633116_C_T_b38	rs6527620	5.92901	0.0148936	NO	0.0465882	0.237861	0.218316	1.08952	HIGHER	0.242991	0.236364	1.02804	HIGHER	UP	#N/A	#N/A	#N/A	0.42	#N/A	#N/A	#N/A	#N/A	0.42	0.42	0.38	0.4	#N/A	#N/A	#N/A	#N/A	0.2	#N/A	#N/A	#N/A	0.218316	0.187482	0.412493	0.393595	0.28361	0.527778	-0.219667	0.91795	0.850292	0.377489	1.27351
chrX_15640647_T_C_b38	rs41492646	5.93688	0.0148272	NO	0.0465869	0.225897	0.20672	1.09277	HIGHER	0.23053	0.224545	1.02665	HIGHER	UP	#N/A	#N/A	#N/A	#N/A	#N/A	#N/A	#N/A	#N/A	0.42	0.45	0.42	0.42	#N/A	#N/A	#N/A	#N/A	0.21	#N/A	#N/A	#N/A	0.20672	0.185412	0.410136	0.116219	0.259668	0.525794	-0.156946	0.988422	-0.830835	0.328988	1.34682
chrX_15641844_T_C_b38	rs56137184	5.88026	0.0153116	NO	0.0464017	0.238213	0.218735	1.08905	HIGHER	0.242991	0.236818	1.02606	HIGHER	UP	#N/A	#N/A	#N/A	0.42	#N/A	#N/A	#N/A	#N/A	0.42	0.42	0.38	0.4	#N/A	#N/A	#N/A	#N/A	0.2	#N/A	#N/A	#N/A	0.218735	0.187807	0.412689	0.39876	0.278085	0.527778	-0.219932	0.915873	0.866338	0.346344	1.27075
chrX_15648501_T_C_b38	rs6632691	5.87068	0.0153951	NO	0.0463666	0.238916	0.219432	1.08879	HIGHER	0.246106	0.236818	1.03922	HIGHER	UP	#N/A	#N/A	#N/A	0.43	#N/A	0.33	#N/A	#N/A	0.47	0.42	0.39	0.41	0.36	#N/A	#N/A	#N/A	0.2	#N/A	#N/A	#N/A	0.219432	0.188619	0.412296	0.398244	0.28361	0.527778	-0.2183	0.909905	0.859877	0.370133	1.26616
chrX_15685387_C_T_b38	rs5934265	5.84298	0.0156393	NO	0.0462426	0.232231	0.212998	1.0903	HIGHER	0.235202	0.231364	1.01659	HIGHER	UP	#N/A	#N/A	#N/A	0.44	#N/A	0.36	#N/A	#N/A	0.44	0.45	0.44	0.44	#N/A	#N/A	#N/A	#N/A	0.2	#N/A	#N/A	#N/A	0.212998	0.192008	0.404636	0.152376	0.25046	0.521825	-0.149672	0.925786	-0.483203	0.233741	1.29273
chrX_15524413_A_G_b38	rs1399202	5.73151	0.0166632	NO	0.0458343	0.242083	0.222728	1.0869	HIGHER	0.261682	0.236364	1.10712	HIGHER	UP	#N/A	#N/A	#N/A	#N/A	#N/A	#N/A	#N/A	#N/A	#N/A	#N/A	#N/A	0.38	#N/A	#N/A	#N/A	#N/A	#N/A	#N/A	#N/A	#N/A	0.222728	0.203089	0.416028	0.128616	0.25046	0.521825	-0.13317	0.901398	-0.792212	0.169298	1.22828
chrX_15651747_C_T_b38	rs6632693	5.63116	0.017644	NO	0.0454305	0.237861	0.218795	1.08714	HIGHER	0.246106	0.235455	1.04524	HIGHER	UP	#N/A	#N/A	#N/A	0.43	#N/A	0.33	#N/A	#N/A	0.47	0.42	0.39	0.41	0.36	#N/A	#N/A	#N/A	0.2	#N/A	#N/A	#N/A	0.218795	0.188233	0.412296	0.3909	0.278085	0.527778	-0.217058	0.914103	0.837222	0.345948	1.27035
chrX_15643094_C_T_b38	rs5935999	5.517	0.0188325	NO	0.0449768	0.237157	0.218299	1.08639	HIGHER	0.242991	0.235455	1.03201	HIGHER	UP	#N/A	#N/A	#N/A	0.42	#N/A	#N/A	#N/A	#N/A	0.42	0.42	0.38	0.4	#N/A	#N/A	#N/A	#N/A	0.2	#N/A	#N/A	#N/A	0.218299	0.18732	0.412689	0.398244	0.278085	0.527778	-0.220799	0.918751	0.867348	0.349222	1.27363
chrX_15544039_C_T_b38	rs233567	5.27333	0.0216545	NO	0.0448512	0.684377	0.663354	1.03169	HIGHER	0.694704	0.681364	1.01958	HIGHER	UP	#N/A	#N/A	#N/A	#N/A	#N/A	0.37	#N/A	#N/A	#N/A	0.34	#N/A	0.33	#N/A	0.41	#N/A	#N/A	0.14	#N/A	#N/A	#N/A	0.663354	0.639019	0.765272	0.939566	0.657459	0.958333	-0.0539192	0.206195	0.502216	-0.0128771	0.530749
chrX_15693789_T_G_b38	rs7062378	5.20019	0.0225844	NO	0.044201	0.519001	0.496905	1.04447	HIGHER	0.535826	0.514091	1.04228	HIGHER	UP	#N/A	#N/A	0.21	0.4	0.45	0.44	0.36	0.43	0.55	0.54	0.39	0.55	0.5	0.43	#N/A	#N/A	0.26	0.31	#N/A	#N/A	0.496905	0.478416	0.63131	0.5	0.524862	0.904762	-0.0547039	0.345379	0.00895859	0.0789686	0.864569
chrX_15667361_C_A_b38	rs4830976	5.1744	0.022922	NO	0.0441071	0.527445	0.505406	1.04361	HIGHER	0.546729	0.521818	1.04774	HIGHER	UP	#N/A	#N/A	0.2	0.43	0.46	0.48	0.37	0.45	0.6	0.6	0.38	0.57	0.52	0.4	#N/A	#N/A	0.27	0.31	0.21	#N/A	0.505406	0.479847	0.632685	0.708161	0.535912	0.906746	-0.0748672	0.324046	0.486636	0.0845545	0.843257
chrX_15690021_G_A_b38	rs6527627	5.15218	0.0232172	NO	0.0440125	0.527094	0.505101	1.04354	HIGHER	0.545171	0.521818	1.04475	HIGHER	UP	#N/A	#N/A	0.2	0.43	0.46	0.48	0.37	0.45	0.6	0.6	0.38	0.57	0.52	0.4	#N/A	#N/A	0.27	0.31	0.21	#N/A	0.505101	0.479532	0.632292	0.708161	0.535912	0.906746	-0.0749435	0.32402	0.487507	0.0854256	0.844128
chrX_15641760_C_T_b38	rs6632685	5.24913	0.0219577	NO	0.043896	0.236805	0.218403	1.08426	HIGHER	0.241433	0.235455	1.02539	HIGHER	UP	#N/A	#N/A	#N/A	0.42	#N/A	#N/A	#N/A	#N/A	0.42	0.42	0.38	0.4	#N/A	#N/A	#N/A	#N/A	0.2	#N/A	#N/A	#N/A	0.218403	0.187462	0.412296	0.39876	0.278085	0.527778	-0.220397	0.916685	0.868525	0.34853	1.27294
chrX_15682937_A_C_b38	rs4830983	5.02496	0.0249844	NO	0.0434973	0.542576	0.520873	1.04167	HIGHER	0.570093	0.534545	1.0665	HIGHER	UP	#N/A	#N/A	0.2	0.44	0.48	0.5	0.39	0.46	0.61	0.6	0.37	0.62	0.51	0.43	#N/A	#N/A	0.28	0.32	0.25	#N/A	0.520873	0.483419	0.69122	0.905475	0.561694	0.940476	-0.107656	0.408215	0.797744	0.108854	0.852461
chrX_15646260_G_A_b38	rs6632688	5.15043	0.0232406	NO	0.0434903	0.236453	0.218229	1.08351	HIGHER	0.241433	0.235	1.02737	HIGHER	UP	#N/A	#N/A	#N/A	0.43	#N/A	0.33	#N/A	#N/A	0.47	0.42	0.39	0.41	0.36	#N/A	#N/A	#N/A	0.2	#N/A	#N/A	#N/A	0.218229	0.187401	0.412296	0.393595	0.28361	0.527778	-0.219715	0.917837	0.850869	0.378065	1.27409
chrX_15633075_C_T_b38	rs6527619	5.10957	0.0237943	NO	0.0433214	0.236453	0.218299	1.08316	HIGHER	0.241433	0.235	1.02737	HIGHER	UP	#N/A	#N/A	#N/A	0.42	#N/A	#N/A	#N/A	#N/A	0.42	0.42	0.38	0.4	#N/A	#N/A	#N/A	#N/A	0.2	#N/A	#N/A	#N/A	0.218299	0.187482	0.412296	0.393595	0.28361	0.527778	-0.219552	0.917376	0.850408	0.377604	1.27363
chrX_15625554_GA_G_b38	rs56369428	4.92199	0.026517	NO	0.0430005	0.511612	0.490113	1.04386	HIGHER	0.531153	0.505909	1.0499	HIGHER	UP	#N/A	#N/A	0.22	0.38	0.42	0.42	0.33	0.44	0.58	0.54	0.37	0.56	0.49	0.41	#N/A	#N/A	0.25	0.31	#N/A	#N/A	0.490113	0.472541	0.639167	0.426653	0.515654	0.918651	-0.0526749	0.383079	-0.200051	0.073289	0.906402
chrX_15663897_G_T_b38	rs5978732	4.90108	0.0268399	NO	0.0429345	0.52639	0.504935	1.04249	HIGHER	0.546729	0.520455	1.05048	HIGHER	UP	#N/A	#N/A	0.2	0.42	0.45	0.47	0.37	0.44	0.58	0.6	0.38	0.58	0.5	0.4	#N/A	#N/A	0.27	0.31	0.21	#N/A	0.504935	0.47932	0.632489	0.708161	0.535912	0.906746	-0.0751079	0.324943	0.48798	0.0858991	0.844601
chrX_15510246_T_A_b38	rs979848	4.83119	0.0279494	NO	0.0428913	0.665376	0.644992	1.0316	HIGHER	0.679128	0.661364	1.02686	HIGHER	UP	#N/A	#N/A	#N/A	#N/A	0.34	0.36	#N/A	#N/A	#N/A	#N/A	#N/A	#N/A	#N/A	0.39	#N/A	#N/A	0.15	#N/A	#N/A	#N/A	0.644992	0.619799	0.74779	0.938017	0.640884	0.948413	-0.0574808	0.213352	0.540333	-0.00921797	0.556234
chrX_15702557_CTG_C_b38	rs35373086	4.85847	0.0275107	NO	0.0427497	0.526742	0.50538	1.04227	HIGHER	0.543614	0.521818	1.04177	HIGHER	UP	#N/A	#N/A	0.2	0.43	0.46	0.48	0.37	0.45	0.6	0.6	0.38	0.57	0.52	0.4	#N/A	#N/A	0.27	0.31	0.21	#N/A	0.50538	0.479837	0.632489	0.708161	0.535912	0.906746	-0.0748228	0.323673	0.48671	0.0846289	0.843331
chrX_15712496_G_A_b38	rs1515008	4.8194	0.0281411	NO	0.0425633	0.517241	0.495963	1.0429	HIGHER	0.534268	0.512273	1.04294	HIGHER	UP	#N/A	#N/A	0.21	0.4	0.45	0.44	0.36	0.43	0.55	0.54	0.39	0.55	0.5	0.43	#N/A	#N/A	0.26	0.31	#N/A	#N/A	0.495963	0.477929	0.625417	0.5	0.524862	0.904762	-0.0534367	0.334585	0.0116951	0.0817052	0.867305
chrX_15663575_TAACA_T_b38	rs138992236	4.80467	0.0283827	NO	0.0424977	0.516538	0.495292	1.0429	HIGHER	0.534268	0.511364	1.04479	HIGHER	UP	#N/A	#N/A	0.22	0.39	0.44	0.43	0.36	0.42	0.52	0.53	0.39	0.54	0.47	0.43	#N/A	#N/A	0.26	0.31	#N/A	#N/A	0.495292	0.477331	0.63131	0.480372	0.524862	0.902778	-0.053289	0.35007	-0.044127	0.0836591	0.866092
chrX_15651488_T_G_b38	rs6629115	4.87027	0.0273232	NO	0.0423198	0.237157	0.219397	1.08095	HIGHER	0.249221	0.233636	1.06671	HIGHER	UP	#N/A	#N/A	#N/A	0.43	#N/A	0.33	#N/A	#N/A	0.47	0.42	0.39	0.41	0.36	#N/A	#N/A	#N/A	0.2	#N/A	#N/A	#N/A	0.219397	0.188741	0.412493	0.394628	0.278085	0.529762	-0.217138	0.910823	0.846947	0.34198	1.2718
chrX_15612712_A_C_b38	rs6632680	4.72846	0.0296674	NO	0.0421851	0.530612	0.509538	1.04136	HIGHER	0.554517	0.523636	1.05897	HIGHER	UP	0.088	#N/A	0.22	0.38	0.4	0.44	0.34	0.42	0.6	0.57	0.35	0.55	0.48	0.35	#N/A	#N/A	0.27	0.31	0.21	#N/A	0.509538	0.483176	0.642506	0.715909	0.537753	0.920635	-0.0766417	0.334519	0.490586	0.0777532	0.853439
chrX_15689209_GGCTT_G_b38	rs34093185	4.63648	0.0312992	NO	0.0417546	0.51689	0.496015	1.04208	HIGHER	0.534268	0.511818	1.04386	HIGHER	UP	#N/A	#N/A	0.21	0.4	0.45	0.44	0.36	0.43	0.55	0.54	0.39	0.55	0.5	0.43	#N/A	#N/A	0.26	0.31	#N/A	#N/A	0.496015	0.477442	0.630917	0.5	0.52302	0.904762	-0.0550597	0.347065	0.0115429	0.076481	0.867153
chrX_15632163_G_A_b38	rs6527618	4.70794	0.0300237	NO	0.0416221	0.235749	0.218316	1.07985	HIGHER	0.242991	0.233636	1.04004	HIGHER	UP	#N/A	#N/A	#N/A	0.42	#N/A	#N/A	#N/A	#N/A	0.42	0.42	0.38	0.4	#N/A	#N/A	#N/A	#N/A	0.2	#N/A	#N/A	#N/A	0.218316	0.187482	0.412296	0.394112	0.28361	0.527778	-0.219667	0.917261	0.852186	0.377489	1.27351
chrX_15698764_T_C_b38	rs5936017	4.55788	0.0327676	NO	0.0414172	0.52639	0.505693	1.04093	HIGHER	0.545171	0.520909	1.04658	HIGHER	UP	#N/A	#N/A	0.2	0.43	0.46	0.48	0.37	0.45	0.6	0.6	0.38	0.57	0.52	0.4	#N/A	#N/A	0.27	0.31	0.21	#N/A	0.505693	0.480182	0.632685	0.708161	0.535912	0.906746	-0.0746817	0.323224	0.485814	0.0837331	0.842435
chrX_15663053_A_T_b38	rs6632702	4.53566	0.0331957	NO	0.0413159	0.525686	0.505039	1.04088	HIGHER	0.546729	0.519545	1.05232	HIGHER	UP	#N/A	#N/A	0.2	0.42	0.45	0.47	0.37	0.44	0.58	0.6	0.38	0.58	0.5	0.4	#N/A	#N/A	0.27	0.31	0.21	#N/A	0.505039	0.479401	0.632685	0.708678	0.535912	0.906746	-0.075163	0.325091	0.488734	0.0856002	0.844303
chrX_15698322_A_G_b38	rs5936015	4.53038	0.0332983	NO	0.0412795	0.517593	0.496957	1.04152	HIGHER	0.53271	0.513182	1.03805	HIGHER	UP	#N/A	#N/A	0.21	0.4	0.45	0.44	0.36	0.43	0.55	0.54	0.39	0.55	0.5	0.43	#N/A	#N/A	0.26	0.31	#N/A	#N/A	0.496957	0.478477	0.63131	0.5	0.524862	0.904762	-0.0546718	0.345227	0.00880672	0.0788168	0.864417
chrX_15658294_G_A_b38	rs4830974	4.41906	0.0355397	NO	0.0407856	0.525334	0.504952	1.04036	HIGHER	0.540498	0.520909	1.03761	HIGHER	UP	#N/A	#N/A	0.2	0.43	0.46	0.48	0.37	0.45	0.6	0.6	0.38	0.57	0.52	0.4	#N/A	#N/A	0.27	0.31	0.21	#N/A	0.504952	0.47936	0.632292	0.708161	0.535912	0.906746	-0.0750374	0.324444	0.487931	0.0858492	0.844552
chrX_15673559_C_A_b38	rs1554087	4.40382	0.0358586	NO	0.0407159	0.525334	0.504987	1.04029	HIGHER	0.545171	0.519545	1.04932	HIGHER	UP	#N/A	#N/A	0.2	0.43	0.46	0.48	0.37	0.45	0.6	0.6	0.38	0.57	0.52	0.4	#N/A	#N/A	0.27	0.31	0.21	#N/A	0.504987	0.47936	0.632685	0.708161	0.535912	0.906746	-0.075137	0.325241	0.487831	0.0857496	0.844452
chrX_15698680_A_T_b38	rs5936016	4.39523	0.0360396	NO	0.0406776	0.526038	0.505711	1.0402	HIGHER	0.543614	0.520909	1.04359	HIGHER	UP	#N/A	#N/A	0.2	0.43	0.46	0.48	0.37	0.45	0.6	0.6	0.38	0.57	0.52	0.4	#N/A	#N/A	0.27	0.31	0.21	#N/A	0.505711	0.480202	0.632685	0.708161	0.535912	0.906746	-0.0746713	0.323175	0.485765	0.0836834	0.842386
chrX_15667422_C_G_b38	rs4830544	4.39004	0.0361495	NO	0.0406533	0.525686	0.505371	1.0402	HIGHER	0.545171	0.52	1.04841	HIGHER	UP	#N/A	#N/A	0.2	0.43	0.46	0.48	0.37	0.45	0.6	0.6	0.38	0.57	0.52	0.4	#N/A	#N/A	0.27	0.31	0.21	#N/A	0.505371	0.479807	0.632685	0.708161	0.535912	0.906746	-0.0748879	0.324145	0.486735	0.084654	0.843356
chrX_15661440_G_C_b38	rs5934261	4.3315	0.0374133	NO	0.0403702	0.516538	0.496356	1.04066	HIGHER	0.534268	0.511364	1.04479	HIGHER	UP	#N/A	#N/A	0.22	0.39	0.44	0.43	0.36	0.42	0.52	0.53	0.39	0.54	0.47	0.43	#N/A	#N/A	0.26	0.31	#N/A	#N/A	0.496356	0.478021	0.630524	0.495868	0.524862	0.904762	-0.0543	0.345177	-0.00141789	0.0805641	0.866164
chrX_15676490_T_C_b38	rs7065227	4.31435	0.0377922	NO	0.0403045	0.525686	0.505545	1.03984	HIGHER	0.543614	0.520455	1.0445	HIGHER	UP	#N/A	#N/A	0.2	0.43	0.46	0.48	0.37	0.45	0.6	0.6	0.38	0.57	0.52	0.4	#N/A	#N/A	0.27	0.31	0.21	#N/A	0.505545	0.48003	0.632489	0.708161	0.535912	0.906746	-0.0747152	0.323201	0.486238	0.0841563	0.842859
chrX_15655180_C_T_b38	rs5934259	4.31207	0.0378428	NO	0.0403039	0.532372	0.512241	1.0393	HIGHER	0.55296	0.526364	1.05053	HIGHER	UP	#N/A	#N/A	0.21	0.41	0.44	0.45	0.35	0.45	0.63	0.59	0.35	0.61	0.48	0.38	#N/A	#N/A	0.28	0.32	0.24	#N/A	0.512241	0.4766	0.690238	0.829029	0.548803	0.94246	-0.104044	0.430271	0.6946	0.0994655	0.879609
chrX_15674766_C_G_b38	rs5936010	4.3164	0.0377467	NO	0.0403005	0.516538	0.49639	1.04059	HIGHER	0.531153	0.512273	1.03686	HIGHER	UP	#N/A	#N/A	0.22	0.4	0.45	0.44	0.36	0.43	0.55	0.54	0.39	0.55	0.5	0.43	#N/A	#N/A	0.26	0.31	#N/A	#N/A	0.49639	0.478061	0.63131	0.494318	0.52302	0.904762	-0.0542807	0.346873	-0.00603594	0.0753907	0.866063
chrX_15702202_A_G_b38	rs1877923	4.22667	0.0397935	NO	0.0398961	0.525334	0.505397	1.03945	HIGHER	0.546729	0.519091	1.05324	HIGHER	UP	#N/A	#N/A	0.2	0.43	0.46	0.48	0.37	0.45	0.6	0.6	0.38	0.57	0.52	0.4	#N/A	#N/A	0.27	0.31	0.21	#N/A	0.505397	0.479877	0.632685	0.707128	0.535912	0.906746	-0.0747523	0.32407	0.484554	0.0845791	0.843281
chrX_15667464_C_T_b38	rs4830545	4.13989	0.0418839	NO	0.0394878	0.524982	0.505249	1.03906	HIGHER	0.543614	0.519545	1.04633	HIGHER	UP	#N/A	#N/A	0.2	0.43	0.46	0.48	0.37	0.45	0.6	0.6	0.38	0.57	0.52	0.4	#N/A	#N/A	0.27	0.31	0.21	#N/A	0.505249	0.479684	0.632489	0.708161	0.535912	0.906746	-0.0749098	0.324046	0.487083	0.085002	0.843704
chrX_15708300_C_T_b38	rs5936021	4.11414	0.0425262	NO	0.0393659	0.524982	0.50531	1.03893	HIGHER	0.542056	0.52	1.04242	HIGHER	UP	#N/A	#N/A	0.2	0.43	0.46	0.48	0.37	0.45	0.6	0.6	0.38	0.57	0.52	0.4	#N/A	#N/A	0.27	0.31	0.21	#N/A	0.50531	0.479735	0.632685	0.708161	0.535912	0.906746	-0.0749304	0.324319	0.486909	0.084828	0.84353
chrX_15625156_T_C_b38	rs6629110	4.09875	0.042915	NO	0.0392717	0.509852	0.490218	1.04005	HIGHER	0.52648	0.505	1.04253	HIGHER	UP	#N/A	#N/A	0.22	#N/A	0.4	0.41	0.33	0.43	0.54	0.53	0.36	0.55	0.45	0.4	#N/A	#N/A	0.25	0.31	#N/A	#N/A	0.490218	0.472602	0.639364	0.427686	0.515654	0.918651	-0.0527966	0.383215	-0.19687	0.072981	0.906095
chrX_15534056_T_G_b38	rs1399200	3.97796	0.0460993	NO	0.0389446	0.669951	0.651514	1.0283	LOWER	0.680685	0.666818	1.0208	HIGHER	UP	#N/A	#N/A	#N/A	#N/A	#N/A	0.36	#N/A	#N/A	#N/A	#N/A	#N/A	#N/A	#N/A	0.39	#N/A	#N/A	0.15	#N/A	#N/A	#N/A	0.651514	0.626761	0.753683	0.93595	0.64825	0.950397	-0.0558798	0.210163	0.522636	-0.00724492	0.544735
chrX_15673898_T_A_b38	rs5934262	3.97056	0.0463023	NO	0.0386789	0.524631	0.505301	1.03825	HIGHER	0.542056	0.519545	1.04333	HIGHER	UP	#N/A	#N/A	0.2	0.43	0.46	0.48	0.37	0.45	0.6	0.6	0.38	0.57	0.52	0.4	#N/A	#N/A	0.27	0.31	0.21	#N/A	0.505301	0.479726	0.632685	0.708161	0.535912	0.906746	-0.0749323	0.324344	0.486934	0.0848532	0.843556
chrX_15676654_A_G_b38	rs10521649	3.93859	0.0471904	NO	0.0385257	0.525686	0.506434	1.03801	HIGHER	0.545171	0.52	1.04841	HIGHER	UP	#N/A	#N/A	0.2	0.43	0.46	0.48	0.37	0.45	0.6	0.6	0.38	0.57	0.52	0.4	#N/A	#N/A	0.27	0.31	0.21	#N/A	0.506434	0.480537	0.633078	0.718492	0.539595	0.90873	-0.0757279	0.322008	0.504597	0.0915016	0.843476
chrX_15713496_G_T_b38	rs2012660	3.92097	0.0476873	NO	0.038438	0.523927	0.504717	1.03806	HIGHER	0.545171	0.517727	1.05301	HIGHER	UP	#N/A	#N/A	0.2	0.43	0.46	0.48	0.37	0.45	0.6	0.6	0.38	0.57	0.52	0.4	#N/A	#N/A	0.27	0.31	0.21	#N/A	0.504717	0.479674	0.626792	0.708161	0.535912	0.904762	-0.0734201	0.312512	0.488603	0.0865217	0.842064
chrX_15683622_A_T_b38	rs4830985	3.84471	0.0499032	NO	0.0380553	0.515834	0.496809	1.03829	HIGHER	0.531153	0.511364	1.0387	HIGHER	UP	#N/A	#N/A	0.21	0.4	0.45	0.44	0.36	0.43	0.55	0.54	0.39	0.55	0.5	0.43	#N/A	#N/A	0.26	0.31	#N/A	#N/A	0.496809	0.478325	0.631114	0.5	0.524862	0.904762	-0.0547	0.345209	0.00923691	0.079247	0.864847
